# Diverse ancestry GWAS for advanced age-related macular degeneration in TOPMed-imputed and Ophthalmologically-confirmed 16,108 cases and 18,038 controls

**DOI:** 10.1101/2024.11.08.24316962

**Authors:** Mathias Gorski, Michelle Grunin, Janina M. Herold, Benedikt Fröhlich, Merle Behr, Nicholas Wheeler, William S. Bush, Yeunjoo E. Song, Xiaofeng Zhu, Susan H. Blanton, Margaret A. Pericak-Vance, Iris M. Heid, Jonathan L. Haines, International Age-related Macular Degeneration Genomics Consortium

## Abstract

Age-related macular degeneration (AMD) is a leading cause of blindness with $344 billion dollars global costs. In 2016, the International Age-related Macular Degeneration Genomics Consortium devised genomic data on ∼50,000 individuals (IAMDGC 1.0) and identified 52 variants across 34 loci associated with advanced AMD in European ancestry. We have now analyzed a more densely imputed version (IAMDGC 2.0) and performed cross-ancestry GWAS in 16,108 advanced AMD cases and 18,038 AMD-free controls. This identified 28 loci at P<5×10^−8^, including two additional AMD loci compared to IAMDGC 1.0 (*SERPINA1* and *CPN1*). Fine-mapping supported one ancestry-shared signal around *HTRA1/ARMS2* and nine signals around *CFH* without African ancestry contribution. The 52-variant genetic risk score with and the 44-variant score without *CFH*-variants predicted advanced AMD not only in EUR, but also in AFR and ASN (AUC=0.80/0.75, 0.65/0.64, 0.80/0.79, respectively). Our results indicate that the genetic underpinning of advanced AMD is mostly shared between ancestries.

## Supplementary Data for "Diverse ancestry GWAS for advanced age-related macular degeneration in TOPMed-imputed and Ophthalmologically-confirmed 16,108 cases and 18,038 controls"

### Sheet: Supplementary Data1
Supplementary Data 1: AMD loci lead variants from IAMDGC 2.0 and 1.0. We conducted cross-ancestry GWAS for advanced AMD (16,108 cases; 18,038 AMD-free controls; IAMDGC 2.0). Logistic regression, adjusted for ancestry-specific PC, was performed using the Firth bias corrected logistic regression with regenie. Association statistics are presented for 36 lead variants: (i) 26 of the 34 known loci identified at P<5×10⁻⁸, (ii) two additional loci discovered at P<5×10⁻⁸, and (iii) the lead variants of the remaining 8 known loci, identified at P<1×10⁻⁴. Additionally, we report the correlation between these lead variants and the respective lead variant identified previously ('R', Fritsche et al., Nat Genet 2016; IAMDGC 1.0). Also shown are results from IAMDGC 1.0, ancestry-specific GWAS in IAMDGC 2.0. Association statistics are also shown for the lead variants identified before (IAMDGC 1.0 GWAS, Fritsche et al., Nat Genet 2016). For each analysis we present risk allele frequency (RAF), odds ratios (OR), standard errors (SE) and P-values.
									IAMDGC 2.0 cross-ancestry analysis						IAMDGC 1.0					IAMDGC 2.0 European					IAMDGC 2.0 Non_European						IAMDGC 2.0 AFR							IAMDGC 2.0 ASN							IAMDGC 2.0 OTH
Lead variant from 1=IAMDGC 1.0 2=IAMDGC 2.0	Locus Name	RSid	Chr	Pos b38	Pos b37	Rsq	RA	OA	RAF	OR	SE	P	R		RAF	OR	SE	P		RAF	OR	SE	P		RAF	OR	SE	log(P)	P		RAF	OR	SE	CHISQ	LOG10P	P		RAF	OR	SE	CHISQ	LOG10P	P		RAF	OR	SE	P	MAF_ctrl	MAC
	The 26 loci among the 34 loci validated with genome-wide significance																																																0.492598	858.106
1	CFH	rs10922109	1	196735502	196704632	0.998305	C	A	0.667	2.59955	0.0206505	5.00E-465	1		0.675655	2.63199	0.019221	9.55E-618		0.674562	2.64807	0.0202404	9.71E-547		0.5337	1.8978	0.0876435	-12.57	2.69153e-13		0.467269	1.22545	0.222876	0.832128	0.441702	0.361658		0.539338	1.76333	0.149121	14.9566	3.95855	0.000110015		0.550373	2.28571	0.119268	1.60694e-12	0.491352	855.935
2	CFH	rs3766405	1	196726031	196695161	1	C	T	0.667	2.59925	0.0206353	1.63E-466	0.99974		0.675125	2.61635	0.01917	8.32E-613		0.674372	2.64628	0.0202255	8.45E-547		0.5362	1.91591	0.0875765	-12.95	1.12202e-13		0.46683	1.22684	0.222747	0.842424	0.445263	0.358705		0.548204	1.7992	0.148965	16.1134	4.22432	5.96596e-05		0.549369	2.29662	0.119193	1.15107e-12	0.257316	448.244
1	ADAMTS9-AS2	rs62247658	3	64729479	64715155	0.997905	C	T	0.46	1.13654	0.0191585	2.4e-11	1		0.44915	1.13544	0.016584	1.77e-14		0.44782	1.14793	0.0186133	1.19097e-13		0.7633	0.887362	0.0973629	-0.66	0.218776		0.842805	0.815492	0.313526	0.423212	0.287907	0.515339		0.802343	0.996791	0.169212	0.00036088	0.00663272	0.984844		0.727298	0.841576	0.123817	0.163613	0.256098	446.123
2	ADAMTS9-AS2	rs17727064	3	64728506	64714182	0.99775	G	A	0.461	1.13699	0.0191625	2.09e-11	0.99838		0.450465	1.13533	0.016589	1.89e-14		0.448471	1.14817	0.0186142	1.09799e-13		0.7642	0.88994	0.0977717	-0.63	0.234423		0.844038	0.886548	0.314136	0.146947	0.153991	0.70147		0.803466	0.990586	0.170319	0.00308429	0.0196734	0.955711		0.728187	0.83739	0.124217	0.153099	0.0176131	30.682
1	COL8A1	rs140647181	3	99461824	99180668	0.930275	C	T	0.023	1.49485	0.0661727	1.23e-09	1		0.0192055	1.58539	0.068728	1.36e-11		0.0228335	1.51518	0.0638612	6.18159e-11		0.0183	0.897406	0.412115	-0.1	0.794328		NA	NA	NA	NA	NA	NA		NA	NA	NA	NA	NA	NA		0.0182684	0.897406	0.396596	0.784899	0.0133401	23.2385
2	COL8A1	rs116675086	3	99527075	99245919	0.988585	A	T	0.018	1.6747	0.0719578	7.76e-13	0.957759		0.0190035	1.50603	0.061719	2.31e-11		0.0182918	1.68969	0.0694605	2.87343e-14		0.0151	1.20308	0.444224	-0.17	0.676083		NA	NA	NA	NA	NA	NA		NA	NA	NA	NA	NA	NA		0.0151392	1.20308	0.427496	0.66539	0.473332	824.544
1	CFI	rs10033900	4	109737911	110659067	0.99893	T	C	0.495	1.15019	0.0188328	1.1e-13	1		0.49412	1.14689	0.016377	5.35e-17		0.493349	1.15672	0.0183763	2.18072e-15		0.5329	1.02551	0.0868568	-0.11	0.776247		0.371133	0.820867	0.229879	0.73734	0.408363	0.390514		0.660128	0.927433	0.146057	0.266036	0.217525	0.606003		0.489485	1.17211	0.117766	0.177492	0.259092	451.338
2	CFI	rs13112432	4	109660831	110581987	0.99334	A	T	0.702	1.1717	0.0207202	2.04e-14	0.74162		0.700935	1.13902	0.017956	3.87e-13		0.702942	1.1705	0.0202389	6.78578e-15		0.6767	1.19531	0.0936133	-1.25	0.0562341		0.871335	1.21485	0.328825	0.350295	0.256532	0.553947		0.57862	1.0188	0.138245	0.0181608	0.0492458	0.8928		0.740105	1.39728	0.132737	0.0106913	0.00393082	6.84749
1	C9	rs62358361	5	39327786	39327888	0.995985	T	G	0.013	1.68342	0.0880497	3.31e-09	1		0.0123334	1.79837	0.077488	1.29e-14		0.0125515	1.68342	0.0838714	3.35861e-10		NA	NA	NA	NA	NA		NA	NA	NA	NA	NA	NA		NA	NA	NA	NA	NA	NA		0.00459242	1.1341	0.761502	0.868748	0.00558639	9.73149
2	C9	rs62358364	5	39345204	39345306	0.986315	T	G	0.013	1.70117	0.0882467	1.74e-09	0.93913		NA	NA	NA	NA		0.0126359	1.70117	0.0840591	1.61462e-10		NA	NA	NA	NA	NA		0.0125114	0.899524	1.04535	0.0102609	0.0365355	0.919315		NA	NA	NA	NA	NA	NA		0.00580581	1.02404	0.734447	0.974197	0.173616	302.439
1	C2-CFB-SKIV2L	rs116503776	6	31962685	31930462	0.999865	G	A	0.878	1.72111	0.0297064	1.23e-74	1		0.88127	1.74613	0.026349	1.17e-103		0.879641	1.75664	0.0291429	8.55855e-86		0.8478	1.22918	0.124178	-1.02	0.0954993		0.794267	0.858896	0.261471	0.338421	0.251237	0.560742		0.906427	1.35673	0.252482	1.46002	0.644113	0.226927		0.84395	1.36794	0.163737	0.0556852	0.106989	186.375
2	C2-CFB-SKIV2L	rs556679	6	31926578	31894355	0.999225	C	T	0.913	1.92225	0.0351028	2.34e-77	0.892398		NA	NA	NA	NA		0.913198	1.94969	0.0340876	8.92483e-89		0.9093	1.3402	0.18053	-0.98	0.104713		0.878402	0.692831	0.321257	1.30483	0.596307	0.253334		0.980151	1.52166	0.472881	0.788098	0.426344	0.374676		0.908167	1.90666	0.236739	0.00433731	0.31761	553.277
1	VEGFA	rs943080	6	43858890	43826627	0.999965	T	C	0.525	1.13742	0.0188641	8.71e-12	1		0.51898	1.13529	0.016444	1.11e-14		0.517422	1.13098	0.0183282	1.80759e-11		0.7129	1.30906	0.095743	-2.31	0.00489779		0.837838	1.00788	0.311135	0.000636458	0.00883021	0.979873		0.719282	1.2717	0.158152	2.30975	0.89088	0.128564		0.686567	1.39783	0.125501	0.00702118	0.117601	204.861
2	VEGFA	rs943080	6	43858890	43826627	0.999965	T	C	0.525	1.13742	0.0188641	8.71e-12	1		0.51898	1.13529	0.016444	1.11e-14		0.517422	1.13098	0.0183282	1.80759e-11		0.7129	1.30906	0.095743	-2.31	0.00489779		0.837838	1.00788	0.311135	0.000636458	0.00883021	0.979873		0.719282	1.2717	0.158152	2.30975	0.89088	0.128564		0.686567	1.39783	0.125501	0.00702118	0.117601	204.861
1	PILRB-PILRA	rs7803454	7	100393925	99991548	0.99783	T	C	0.198	1.14661	0.0238264	9.33e-09	1		0.1998	1.1275	0.020502	4.76e-09		0.199793	1.14835	0.0229716	1.69684e-09		0.1132	1.07799	0.15422	-0.2	0.630957		0.0356458	0.697291	0.653482	0.304419	0.23573	0.581126		0.0205975	0.889364	0.496086	0.0558605	0.0898227	0.813162		0.128829	1.13388	0.161194	0.435722	0.114438	199.351
2	PILRB-PILRA	rs75636500	7	100350034	99947657	0.996785	G	C	0.193	1.15267	0.0240942	3.72e-09	0.96925		0.194045	1.12575	0.020815	1.25e-08		0.194993	1.15458	0.0232288	6.01229e-10		0.109	1.07707	0.156222	-0.2	0.630957		0.0393506	1.26273	0.604597	0.148868	0.155138	0.69962		0.0202936	0.902024	0.500367	0.042468	0.0774145	0.83673		0.124862	1.08569	0.164445	0.617085	0.279436	486.778
1	KMT2E-SRPK2	rs1142	7	105115879	104756326	0.981725	T	C	0.353	1.12729	0.0200697	2.4e-09	1		0.357955	1.11024	0.017262	1.35e-09		0.355024	1.12605	0.0195634	1.26964e-09		0.3	1.15377	0.0945166	-0.89	0.128825		0.233863	0.900892	0.269998	0.149428	0.155472	0.699082		0.328793	1.12851	0.160729	0.565768	0.344914	0.451945		0.296497	1.23916	0.124726	0.0855658	0.279436	486.778
2	KMT2E-SRPK2	rs569309787	7	105079829	104720276	0.965755	C	CATT	0.491	1.13212	0.0194525	1.78e-10	0.739256		NA	NA	NA	NA		0.483809	1.12979	0.0188526	9.42106e-11		0.6804	1.20036	0.105514	-1.08	0.0831764		0.765997	1.32776	0.273855	1.07166	0.522053	0.300571		0.913926	1.7616	0.299942	3.56366	1.22873	0.0590568		0.623289	1.1017	0.119019	0.415778	0.34778	605.833
1	TNFRSF10A	rs79037040	8	23225458	23082971	0.99894	T	G	0.526	1.12508	0.0190296	5.89e-10	1		0.535065	1.11467	0.016496	4.5e-11		0.533768	1.11567	0.0185536	3.57084e-09		0.3642	1.34189	0.0892113	-3.01	0.000977237		0.151115	1.74816	0.298218	3.50814	1.21419	0.0610675		0.381378	1.25384	0.143928	2.47017	0.935447	0.116025		0.387846	1.34801	0.118318	0.0115561	0.34778	605.833
2	TNFRSF10A	rs13278062	8	23225458	23082971	0.99894	T	G	0.526	1.12508	0.0190296	5.89e-10	0.997717		NA	NA	NA	NA		0.533768	1.11567	0.0185536	3.57084e-09		0.3642	1.34189	0.0892113	-3.01	0.000977237		0.151115	1.74816	0.298218	3.50814	1.21419	0.0610675		0.381378	1.25384	0.143928	2.47017	0.935447	0.116025		0.387846	1.34801	0.118318	0.0115561	0.266306	463.905
1	TGFBR1	rs1626340	9	99161090	101923372	0.997595	G	A	0.791	1.15149	0.0235256	2.04e-09	1		0.80077	1.13793	0.020671	3.82e-10		0.800177	1.15004	0.0231882	1.58216e-09		0.6529	1.17226	0.0915329	-1.08	0.0831764		0.701195	1.3701	0.234738	1.79944	0.745258	0.17978		0.545684	1.0856	0.138681	0.350737	0.256729	0.553696		0.748358	1.20023	0.137146	0.183264	0.140625	244.969
2	TGFBR1	rs1626340	9	99161090	101923372	0.997595	G	A	0.791	1.15149	0.0235256	2.04e-09	1		0.80077	1.13793	0.020671	3.82e-10		0.800177	1.15004	0.0231882	1.58216e-09		0.6529	1.17226	0.0915329	-1.08	0.0831764		0.701195	1.3701	0.234738	1.79944	0.745258	0.17978		0.545684	1.0856	0.138681	0.350737	0.256729	0.553696		0.748358	1.20023	0.137146	0.183264	0.140625	244.969
1	ARHGAP21	rs12357257	10	24710664	24999593	0.979155	A	G	0.224	1.12009	0.0222547	3.47e-07	1		0.23296	1.11349	0.019645	4.39e-08		0.225991	1.11964	0.0214783	1.41384e-07		0.1325	1.1371	0.138366	-0.45	0.354813		0.107332	0.750416	0.358915	0.639982	0.372924	0.423717		0.0385226	0.959275	0.362151	0.0131805	0.041628	0.908598		0.157216	1.28557	0.158533	0.113064	0.100062	174.308
2	ARHGAP21	rs72784286	10	24639330	24928259	0.975305	T	C	0.209	1.13511	0.0229325	3.31e-08	0.970651		0.214905	1.11467	0.02043	1.06e-07		0.210995	1.13456	0.022055	1.02516e-08		0.1008	1.16359	0.166285	-0.44	0.363078		0.0372742	0.704941	0.607093	0.331692	0.24821	0.564664		0.0225212	1.27156	0.531316	0.204457	0.186321	0.651147		0.115815	1.20498	0.175959	0.289282	0.238827	416.037
1	ARMS2-HTRA1	rs3750846	10	122456049	124215565	0.998645	C	T	0.323	2.87691	0.0204386	7.34E-581	1		0.322155	2.80864	0.018903	6.46E-735		0.320143	2.92335	0.0200444	2.18E-686		0.3668	2.20314	0.0859011	-19.43	3.71535e-20		0.232996	2.03192	0.212659	10.2847	2.87244	0.00134141		0.531187	2.22908	0.143065	33.4249	8.13036	7.40696e-09		0.2884	2.24506	0.119758	9.55213e-12	0.229964	400.597
2	ARMS2-HTRA1	rs61871747	10	122453530	124213046	0.998635	T	C	0.323	2.879	0.0204409	1.68E-581	0.99959		0.32177	2.81398	0.018946	4.17E-734		0.32018	2.9249	0.020046	7.51E-587		0.3604	2.21135	0.085951	-19.58	2.63027e-20		0.229378	2.00653	0.214654	9.7259	2.74067	0.0018169		0.522992	2.29562	0.142417	36.3707	8.78744	1.6314e-09		0.280199	2.22051	0.119938	2.00355e-11	0.123027	214.313
1	RDH5-CD63	rs3138141	12	55721994	56115778	0.839985	A	C	0.228	1.18723	0.0247134	3.8e-12	1		0.21458	1.16316	0.025752	4.3e-09		0.2297	1.18249	0.0238099	1.85353e-12		0.13	1.41296	0.16481	-1.44	0.0363078		0.0243436	1.88364	0.767942	0.679884	0.387612	0.409626		0.113192	1.91822	0.317436	4.29839	1.41852	0.0381487		0.136233	1.26231	0.18556	0.20935	0.120582	210.054
2	RDH5-CD63	rs3138142	12	55721801	56115585	0.839835	T	C	0.225	1.19048	0.0248188	2.14e-12	0.99555		0.21302	1.16235	0.025799	5.42e-09		0.227313	1.18481	0.0239047	1.25343e-12		0.1272	1.47302	0.167583	-1.68	0.020893		0.0242761	1.88036	0.768536	0.675101	0.385864	0.411278		0.108292	2.14971	0.329825	5.54131	1.73113	0.0185725		0.133822	1.29156	0.187227	0.171775	0.00770749	13.4264
1	ACAD10	rs61941274	12	111694806	112132610	0.902045	A	G	0.02	1.39637	0.0726116	4.27e-06	1		0.020557	1.50953	0.0679	1.07e-09		0.0199456	1.39637	0.0691659	1.31522e-06		NA	NA	NA	NA	NA		NA	NA	NA	NA	NA	NA		NA	NA	NA	NA	NA	NA		0.00894847	1.69965	0.640483	0.407578	0.00577445	10.0591
2	ACAD10	rs7296313	12	111440722	111878526	0.985805	T	C	0.777	1.13795	0.0234822	3.72e-08	0.0608276		0.793935	1.08511	0.020478	6.55e-05		0.794763	1.1309	0.0230118	8.84362e-08		0.481	1.26577	0.0999662	-1.74	0.018197		0.403276	0.987419	0.228892	0.00305941	0.0195921	0.95589		0.177842	1.86602	0.25851	5.97175	1.83753	0.0145368		0.572128	1.24552	0.118435	0.0637676	0.399029	695.109
1	RAD51B	rs61985136	14	68302482	68769199	0.990665	T	C	0.625	1.10966	0.0196704	1.23e-07	1		0.62806	1.11646	0.017234	1.56e-10		0.6366	1.11771	0.0192199	6.86373e-09		0.4118	0.966275	0.0883036	-0.16	0.691831		0.156978	1.12684	0.291898	0.167369	0.165923	0.68246		0.450428	0.747958	0.141514	4.26092	1.40895	0.0389987		0.427782	1.13944	0.117923	0.268314	0.384178	669.238
2	RAD51B	rs12883719	14	68343500	68810217	0.98884	T	G	0.626	1.11345	0.0197185	4.86e-08	0.975961		0.638705	1.11221	0.017093	4.71e-10		0.636398	1.11974	0.0192471	4.09506e-09		0.4078	0.995041	0.090318	-0.02	0.954993		0.123476	1.1685	0.32207	0.233771	0.201528	0.628741		0.45018	0.757288	0.142077	3.87156	1.30882	0.0491111		0.41785	1.20171	0.12083	0.128337	0.474501	826.581
1	LIPC	rs2043085	15	58388755	58680954	0.999755	C	T	0.622	1.15512	0.0195605	1.7e-13	1		0.631085	1.13628	0.017071	6.68e-14		0.63021	1.16542	0.0191498	1.22687e-15		0.4813	0.986643	0.0847147	-0.06	0.870964		0.355032	1.0487	0.221038	0.0462832	0.0810989	0.829662		0.526243	0.992585	0.142044	0.00274556	0.0185386	0.958212		0.486547	0.964887	0.115572	0.757103	0.3624	631.301
2	LIPC	rs2043085	15	58388755	58680954	0.999755	C	T	0.622	1.15512	0.0195605	1.7e-13	1		0.631085	1.13628	0.017071	6.68e-14		0.63021	1.16542	0.0191498	1.22687e-15		0.4813	0.986643	0.0847147	-0.06	0.870964		0.355032	1.0487	0.221038	0.0462832	0.0810989	0.829662		0.526243	0.992585	0.142044	0.00274556	0.0185386	0.958212		0.486547	0.964887	0.115572	0.757103	0.3624	631.301
1	CETP	rs5817082	16	56963437	56997349	0.99346	C	CA	0.743	1.19349	0.0218186	5.13e-16	1		0.752035	1.18651	0.019158	3.56e-19		0.746814	1.19749	0.0213039	2.39001e-17		0.6587	1.11745	0.0992939	-0.58	0.263027		0.419666	1.11809	0.219217	0.259256	0.214221	0.610631		0.884751	1.49008	0.204997	3.7851	1.28642	0.0517107		0.651584	0.990445	0.127652	0.940049	0.0480855	83.7649
2	CETP	rs5817082	16	56963437	56997349	0.99346	C	CA	0.743	1.19349	0.0218186	5.13e-16	1		0.752035	1.18651	0.019158	3.56e-19		0.746814	1.19749	0.0213039	2.39001e-17		0.6587	1.11745	0.0992939	-0.58	0.263027		0.419666	1.11809	0.219217	0.259256	0.214221	0.610631		0.884751	1.49008	0.204997	3.7851	1.28642	0.0517107		0.651584	0.990445	0.127652	0.940049	0.0480855	83.7649
1	CTRB2-CTRB1	rs72802342	16	75200974	75234872	0.94123	C	A	0.93	1.27402	0.0384101	2.88e-10	1		0.92648	1.26426	0.03412	5.01e-12		0.92952	1.28447	0.0372502	1.55919e-11		0.9296	1.01897	0.204524	-0.03	0.933254		0.990023	0.339531	1.07801	1.00405	0.499858	0.316331		0.906194	0.934086	0.296399	0.0529227	0.0872183	0.818053		0.950814	1.10271	0.271879	0.719143	0.0897645	156.37
2	CTRB2-CTRB1	rs9936550	16	75208952	75242850	0.978445	C	T	0.928	1.2656	0.0372623	2.57e-10	0.944693		0.927938	1.23714	0.032629	5.78e-11		0.927791	1.27424	0.0362539	2.00124e-11		0.9259	1.0813	0.182966	-0.17	0.676083		0.916322	0.763516	0.361839	0.556057	0.341175	0.455853		0.976682	0.715737	0.503346	0.441476	0.295497	0.506411		0.918883	1.36684	0.225029	0.164916	0.20981	365.489
1	NPLOC4-TSPAN10	rs6565597	17	81559795	79526821	0.946185	T	C	0.355	1.11827	0.0202848	3.55e-08	1		0.39079	1.12857	0.017925	1.45e-11		0.361018	1.11132	0.019725	8.64709e-08		0.213	1.29666	0.100894	-2	0.01		0.214983	1.62086	0.257946	3.50559	1.21352	0.0611618		0.178506	1.12253	0.187609	0.379564	0.26935	0.537836		0.230351	1.31431	0.129989	0.0366919	0.153157	266.799
2	NPLOC4-TSPAN10	rs34635363	17	81582224	79549250	0.956855	A	G	0.362	1.12965	0.0203051	1.95e-09	0.958054		0.378005	1.12345	0.017707	4.78e-11		0.366231	1.12101	0.0195671	5.2212e-09		0.1671	1.56713	0.134125	-3.09	0.000812831		0.109308	2.39649	0.306352	7.39283	2.18386	0.00654847		NA	NA	NA	NA	NA	NA		0.180863	1.41697	0.143565	0.0155028	0.0990751	172.589
1	C3	rs2230199	19	6718376	6718387	0.9992	G	C	0.231	1.46395	0.0226656	1.86e-63	1		0.236845	1.42688	0.020347	3.77e-69		0.232776	1.46812	0.0217727	2.38671e-70		0.1048	1.23821	0.175334	-0.65	0.223872		0.0360794	1.90867	0.593777	1.18512	0.558595	0.276315		NA	NA	NA	NA	NA	NA		0.111384	1.18807	0.176607	0.329174	0.166691	290.376
2	C3	rs2230199	19	6718376	6718387	0.9992	G	C	0.231	1.46395	0.0226656	1.86e-63	1		0.236845	1.42688	0.020347	3.77e-69		0.232776	1.46812	0.0217727	2.38671e-70		0.1048	1.23821	0.175334	-0.65	0.223872		0.0360794	1.90867	0.593777	1.18512	0.558595	0.276315		NA	NA	NA	NA	NA	NA		0.111384	1.18807	0.176607	0.329174	0.166691	290.376
1	APOE	rs429358	19	44908684	45411941	0.993355	T	C	0.88	1.48681	0.0298311	2.45e-40	1		0.882777	1.42504	0.026216	2.39e-42		0.882212	1.5008	0.0292465	2.07205e-44		0.8428	1.2698	0.126034	-1.24	0.057544		0.787214	1.44703	0.262916	1.97522	0.796166	0.159895		0.883235	1.38644	0.242509	1.8153	0.749888	0.177874		0.846498	1.14045	0.171487	0.443468	0.118347	206.16
2	APOE	rs429358	19	44908684	45411941	0.993355	T	C	0.88	1.48681	0.0298311	2.45e-40	1		0.882777	1.42504	0.026216	2.39e-42		0.882212	1.5008	0.0292465	2.07205e-44		0.8428	1.2698	0.126034	-1.24	0.057544		0.787214	1.44703	0.262916	1.97522	0.796166	0.159895		0.883235	1.38644	0.242509	1.8153	0.749888	0.177874		0.846498	1.14045	0.171487	0.443468	0.118347	206.16
1	MMP9	rs142450006	20	45986352	44614991	0.91*	TTTTC	T	NA	NA	NA	NA	1		0.867805	1.17433	0.025432	2.38e-10		NA	NA	NA	NA		NA	NA	NA	NA	NA		NA	NA	NA	NA	NA	NA		NA	NA	NA	NA	NA	NA		NA	NA	NA	NA	NA	NA
2	MMP9	rs6065912	20	46003728	44632367	0.987985	G	A	0.878	1.19418	0.0292502	1.32e-09	0.957299		0.877075	1.17208	0.025554	4.69e-10		0.876645	1.19298	0.0284483	5.21483e-10		0.899	1.22271	0.144847	-0.78	0.165959		0.902096	1.35975	0.364288	0.711617	0.399128	0.398907		0.937663	1.4674	0.305304	1.57779	0.679688	0.20908		0.884039	1.11329	0.17747	0.545363	0.122481	213.362
1	C20orf85	rs201459901	20	58078668	56653724	0.98*	T	TA	NA	NA	NA	NA	1		0.937833	1.32341	0.034545	3.14e-16		NA	NA	NA	NA		NA	NA	NA	NA	NA		NA	NA	NA	NA	NA	NA		NA	NA	NA	NA	NA	NA		NA	NA	NA	NA	NA	NA
2	C20orf85	rs57619911	20	58070144	56645200	0.984485	G	T	0.894	1.22494	0.0310574	6.46e-11	0.842615		0.893949	1.22762	0.027249	4.19e-14		0.894249	1.23219	0.0303659	5.57186e-12		0.8899	1.09725	0.13771	-0.3	0.501187		0.86077	0.968926	0.33703	0.0087727	0.0336812	0.925377		0.924033	1.06361	0.25882	0.0567738	0.0906206	0.81167		0.881176	1.15787	0.178682	0.412028	0.281548	490.457
1	SYN3-TIMP3	rs5754227	22	32709831	33105817	0.997135	T	C	0.846	1.26142	0.0281779	1.7e-16	1		0.87692	1.29343	0.025222	1.07e-24		0.877753	1.27302	0.0282175	9.36483e-18		0.5398	1.15631	0.0913249	-0.95	0.112202		0.470925	0.923355	0.229421	0.12081	0.137774	0.728159		0.409452	1.2261	0.14725	1.91636	0.779215	0.166259		0.673357	1.18997	0.129995	0.180908	0.451754	786.955
2	SYN3-TIMP3	rs7289865	22	32695826	33091812	0.99767	A	C	0.845	1.27438	0.0281496	7.08e-18	0.983706		0.87536	1.29115	0.025387	4.41e-24		0.877419	1.28279	0.0282051	8.15831e-19		0.5424	1.19809	0.0907471	-1.33	0.0467735		0.488722	1.01649	0.229659	0.00507282	0.0253871	0.94322		0.40775	1.25597	0.145831	2.4424	0.927767	0.118095		0.674913	1.21766	0.129208	0.127479
1	SLC16A8	rs8135665	22	38080269	38476276	0.99983	T	C	0.209	1.14613	0.0232681	4.57e-09	1		0.20629	1.14096	0.020124	5.53e-11		0.206698	1.15485	0.0227351	2.36581e-10		0.2549	0.991223	0.104464	-0.03	0.933254		0.336995	0.87185	0.237439	0.333588	0.249064	0.563555		0.125312	0.904421	0.222757	0.20339	0.185753	0.651999		0.276347	1.07022	0.131256	0.605114
2	SLC16A8	rs11089861	22	38106818	38502825	0.986145	G	C	0.222	1.15238	0.0231927	9.55e-10	0.920952		0.2128	1.13923	0.020304	1.34e-10		0.211369	1.1637	0.0227159	2.43388e-11		0.4053	0.971486	0.0996543	-0.11	0.776247		0.746139	1.17482	0.253958	0.402478	0.279169	0.525813		0.204707	0.86153	0.180422	0.68242	0.388537	0.408755		0.421265	0.984799	0.130375	0.906471
	Two loci identified with genome-wide significance beyond the 34 IAMDGC 1.0 loci																																																0.0262979	45.8109
2	CPN1	rs17112478	10	100045603	101805360	0.986145	T	A	0.955	1.28825	0.0439554	8.32e-09	1		0.9564	1.23543	0.041202	2.55e-07		0.954577	1.28059	0.0423672	4.7152e-09		0.9767	1.65345	0.287618	-1.09	0.0812831		NA	NA	NA	NA	NA	NA		0.981871	2.19793	0.507211	2.41068	0.918978	0.12051		0.97426	1.44491	0.336001	0.273351	0.00628931	10.956
2	SERPINA1	rs28929474	14	94378610	94844947	0.99716	C	T	0.984	1.54443	0.0783918	2.95e-08	1		0.984526	1.3831	0.068034	1.5e-06		0.984051	1.54443	0.0746718	4.49407e-09		NA	NA	NA	NA	NA		NA	NA	NA	NA	NA	NA		NA	NA	NA	NA	NA	NA		0.993111	0.608236	0.711352	0.484588
	The eight loci among the 34 IAMDGC 1.0 loci not validated with genome-wide significance
1	COL4A3	rs11884770	2	227222204	228086920	0.951695	C	T	0.718	1.08366	0.0215625	0.000195	1		0.73182	1.10935	0.018723	2.88e-08		0.722038	1.08806	0.021114	6.33753e-05		0.6434	1.0089	0.0930533	-0.03	0.933254		0.511615	1.08494	0.223804	0.132699	0.1453	0.715649		0.763538	1.14718	0.176384	0.606025	0.360226	0.436289		0.623984	0.923933	0.120865	0.512737	0.376998	656.731
2	COL4A3	rs11674609	2	227176229	228040945	0.911805	T	C	0.287	1.09348	0.0218552	4.37e-05	0.0141421		0.291455	1.08199	0.019506	5.33e-05		0.288757	1.09636	0.0212788	1.53501e-05		0.2487	1.03105	0.105602	-0.11	0.776247		0.0778822	1.4235	0.437894	0.650273	0.376735	0.420015		0.314608	1.00034	0.164629	4.14969e-06	0.000706456	0.998375		0.216398	1.01884	0.139519	0.893565	0.208956	364.001
1	PRLR-SPEF2	rs114092250	5	35494346	35494448	0.93927	G	A	0.973	1.22764	0.0616601	0.000871	1		0.981173	1.43834	0.065587	2.09e-08		0.972814	1.22764	0.0587341	0.000460946		NA	NA	NA	NA	NA		NA	NA	NA	NA	NA	NA		NA	NA	NA	NA	NA	NA		0.990561	0.986508	0.630603	0.982814	0.00951412	16.5736
2	PRLR-SPEF2	rs17510915	5	35460175	35460277	0.947955	G	A	0.926	1.16902	0.0376302	3.31e-05	0.580948		0.924459	1.1835	0.033664	5.17e-07		0.925451	1.16767	0.0360251	1.63264e-05		0.9749	1.31062	0.376324	-0.33	0.467735		0.986819	2.71511	1.0123	0.973561	0.489732	0.323793		NA	NA	NA	NA	NA	NA		0.974863	1.31062	0.362153	0.455115	0.0259526	45.2094
1	TRPM3	rs71507014	9	70823689	73438605	0.97934	G	GC	0.431	1.10606	0.0193156	1.82e-07	1		0.41578	1.09745	0.016785	2.98e-08		0.424093	1.10455	0.0188899	1.3946e-07		0.5632	1.13424	0.0852804	-0.85	0.141254		0.57042	0.863074	0.224496	0.430249	0.290843	0.511867		0.618522	1.31792	0.147912	3.48321	1.20765	0.061994		0.526112	1.11183	0.113436	0.350043	0.47492	827.311
2	TRPM3	rs188092309	9	70896789	73511705	0.9749	A	C	0.027	1.38318	0.0595497	5.13e-08	0.21		0.026592	1.25345	0.052586	1.68e-05		0.0271696	1.36236	0.0574749	7.04677e-08		0.0208	2.44361	0.369576	-1.81	0.0154882		NA	NA	NA	NA	NA	NA		NA	NA	NA	NA	NA	NA		0.0207672	2.44361	0.355659	0.0097834	0.0131151	22.8465
1	MIR6130-RORB	rs10781182	9	74002804	76617720	0.95675	T	G	0.34	1.1038	0.0206637	1.74e-06	1		0.31704	1.11152	0.017762	2.59e-09		0.325493	1.10503	0.0202284	7.86267e-07		0.6045	1.08226	0.0896008	-0.42	0.380189		0.825789	0.929621	0.297048	0.0603578	0.093702	0.805931		0.596334	1.01968	0.146493	0.0176988	0.0485827	0.894164		0.572551	1.15781	0.117877	0.213844	0.415409	723.642
2	MIR6130-RORB	rs10781171	9	73950568	76565484	0.999745	C	A	0.33	1.10571	0.0203747	8.13e-07	0.985748		0.316255	1.10942	0.017733	4.68e-09		0.314727	1.10703	0.0199553	3.44683e-07		0.599	1.08281	0.0875854	-0.44	0.363078		0.8403	0.786179	0.304907	0.62252	0.366418	0.430112		0.579243	0.967635	0.140722	0.0546602	0.0887657	0.815144		0.575795	1.23553	0.115746	0.0676628	0.413479	720.28
1	ABCA1	rs2740488	9	104899461	107661742	0.97272	A	C	0.739	1.09283	0.0218802	5.01e-05	1		0.734665	1.11415	0.018991	1.21e-08		0.742023	1.09689	0.0214164	1.55557e-05		0.6749	1.02264	0.0951022	-0.09	0.812831		0.601537	1.43613	0.234363	2.38519	0.9119	0.12249		0.713733	0.933109	0.168418	0.168988	0.166845	0.681012		0.674312	0.97111	0.127331	0.817911	0.334187	582.154
2	ABCA1	rs2740488	9	104899461	107661742	0.97272	A	C	0.739	1.09283	0.0218802	5.01e-05	1		0.734665	1.11415	0.018991	1.21e-08		0.742023	1.09689	0.0214164	1.55557e-05		0.6749	1.02264	0.0951022	-0.09	0.812831		0.601537	1.43613	0.234363	2.38519	0.9119	0.12249		0.713733	0.933109	0.168418	0.168988	0.166845	0.681012		0.674312	0.97111	0.127331	0.817911	0.334187	582.154
1	B3GALTL	rs9564692	13	31247103	31821240	0.99497	C	T	0.699	1.10248	0.0209095	3.09e-06	1		0.71203	1.12083	0.018179	3.31e-10		0.712687	1.11125	0.02051	2.63858e-07		0.4769	0.966948	0.0876052	-0.15	0.707946		0.553635	0.761125	0.214538	1.61876	0.691938	0.203265		0.256058	1.282	0.159074	2.43888	0.926792	0.118361		0.578992	0.887266	0.115792	0.301616	0.412335	718.288
2	B3GALTL	rs7981280	13	31245254	31819391	0.993985	C	T	0.7	1.10819	0.0209228	9.12e-07	0.99549		0.710985	1.12011	0.018234	4.7e-10		0.71295	1.11562	0.020522	9.50386e-08		0.4832	0.991959	0.0877369	-0.03	0.933254		0.556246	0.787459	0.215146	1.23346	0.573921	0.266734		0.273339	1.3077	0.159262	2.83743	1.03578	0.0920916		0.580293	0.91052	0.115939	0.418787	0.41248	718.54
1	TMEM97-VTN	rs11080055	17	28322698	26649724	0.980645	C	A	0.524	1.07854	0.0190015	6.92e-05	1		0.525435	1.0992	0.016532	1.04e-08		0.520561	1.08082	0.0185391	2.74334e-05		0.5998	1.03306	0.0878047	-0.15	0.707946		0.58151	1.19233	0.220765	0.634944	0.371052	0.425547		0.68196	0.897564	0.161771	0.44629	0.297482	0.504102		0.560942	1.069	0.114213	0.559077	0.443359	772.331
2	TMEM97-VTN	rs708100	17	28361641	26688663	0.98244	A	G	0.525	1.08692	0.0189904	1.15e-05	0.984124		0.52671	1.09531	0.016346	2.5e-08		0.521321	1.0887	0.0185299	4.47414e-06		0.6007	1.05149	0.0875956	-0.25	0.562341		0.587098	1.11513	0.215139	0.256548	0.212893	0.612501		0.673086	0.896886	0.160405	0.460296	0.303219	0.497486		0.564753	1.12801	0.115125	0.295417	0.440757	767.799
1	CNN2	rs67538026	19	1031439	1031438	0.93644	C	T	0.555	1.07842	0.0195126	0.00011	1		0.52064	1.10869	0.018543	2.58e-08		0.552363	1.07765	0.0189911	8.17937e-05		0.6187	1.096	0.095051	-0.48	0.331131		0.819762	0.879304	0.291859	0.194225	0.180836	0.659423		0.497572	0.926483	0.152209	0.251677	0.210492	0.615897		0.670118	1.30725	0.128827	0.0361476	0.330919	576.461
2	CNN2	rs3752241	19	1053525	1053524	0.95178	G	C	0.171	1.12438	0.0254985	4.27e-06	0.335708		0.160785	1.12202	0.023728	1.21e-06		0.170962	1.12332	0.0249172	3.0187e-06		0.1796	1.14471	0.114229	-0.63	0.234423		0.196488	0.761028	0.282658	0.933415	0.476283	0.333977		0.190111	1.28074	0.189949	1.69693	0.715142	0.192689		0.165795	1.20929	0.159465	0.233384	0.161154	280.73
Chr=Chromsome, Pos_b38 and Pos_b37 are the genomic positions on build 37 and build38, Rsq is imputation quality in the IAMDGC 2.0 imputed data, RA=Risk Allele, OA=Other Allele, RAF=Risk Allele Frequency, R is the correlation of the IAMDGC 2.0 lead variant with the lead variant in the mapped locus in the IAMDGC 1.0.
*rs142450006 and rs201459901 are not in the IAMDGC 2.0 data. Reported Imputation quality for rs142450006 and rs201459901 is from the IAMDGC 1.0 data.

### Sheet: Supplementary Data2
Supplementary Data2. Sensitivity analyses with alternative adjustments in the locus lead variants from IAMDGC 2.0 and 1.0. We performed cross-ancestry GWAS for advanced AMD (16,108 cases; 18,038 controls) adjusting for ancestry-specific PCs using regenie. To explore the impact of alternative adjustments on association statistics, we show results from the original analysis (AMD~2 PCs), adjusting for 10 PCs, adjusting for age and sex, or adjusting for imputation batch. Shown are results of the 36 lead variants as in Supplementary Data 1.
									IAMDGC 2.0 cross-ancestry analysis AMD ~ 2PCs GC-Lambda=1.102						IAMDGC 2.0 cross-ancestry analysis AMD ~ 10PCs GC-lambda = 1.172					IAMDGC 2.0 cross-ancestry analysis AMD ~ age + sex + 2PCs GC-lambda = 1.125					IAMDGC 2.0 cross-ancestry analysis AMD ~2PCs + batch GC-lambda = 1.165
Lead variant from 1=IAMDGC 1.0 2=IAMDGC 2.0	Locus Name	RSid	Chr	Pos b38	Pos b37	Rsq	RA	OA	RAF	OR	SE	P	R		RAF	OR	SE	P		RAF	OR	SE	P		RAF	OR	SE	P
	The 26 loci among the 34 loci validated with genome-wide significance
1	CFH	rs10922109	1	196735502	196704632	0.998305	C	A	0.667	2.59955	0.0206505	5.00E-465	1		0.666829	2.62639	0.0194778	8.67E-582		0.666232	2.67846	0.0201152	1.49E-564		0.666829	2.67803	0.0188731	9.20E-651
2	CFH	rs3766405	1	196726031	196695161	1	C	T	0.667	2.59925	0.0206353	1.63E-466	0.99974		0.666755	2.62713	0.0194651	5.78E-583		0.666153	2.67932	0.0201006	8.81E-564		0.666755	2.6779	0.0188629	1.67E-651
1	ADAMTS9-AS2	rs62247658	3	64729479	64715155	0.997905	C	T	0.46	1.13654	0.0191585	2.4e-11	1		0.46515	1.13644	0.0180675	1.39476e-12		0.465108	1.15093	0.0186966	5.34318e-14		0.46515	1.06546	0.0169167	1.78e-14
2	ADAMTS9-AS2	rs17727064	3	64728506	64714182	0.99775	G	A	0.461	1.13699	0.0191625	2.09e-11	0.99838		0.46582	1.13679	0.0180709	1.2448e-12		0.465772	1.15082	0.0187024	5.67414e-14		0.46582	1.06521	0.0169202	1.88e-14
1	COL8A1	rs140647181	3	99461824	99180668	0.930275	C	T	0.023	1.49485	0.0661727	1.23e-09	1		0.0221261	1.49193	0.0621052	9.84011e-11		0.022167	1.53682	0.0649573	2.82163e-11		0.0221261	1.55248	0.060386	2.5e-13
2	COL8A1	rs116675086	3	99527075	99245919	0.988585	A	T	0.018	1.6747	0.0719578	7.76e-13	0.957759		0.0177246	1.65143	0.0676502	8.73977e-14		0.0177334	1.70613	0.0706258	2.3681e-14		0.0177246	1.71415	0.0657523	1.53e-14
1	CFI	rs10033900	4	109737911	110659067	0.99893	T	C	0.495	1.15019	0.0188328	1.1e-13	1		0.494378	1.15695	0.0177869	2.32274e-16		0.494198	1.14651	0.0185504	1.63832e-13		0.494378	1.15599	0.0171177	2.31e-14
2	CFI	rs13112432	4	109660831	110581987	0.99334	A	T	0.702	1.1717	0.0207202	2.04e-14	0.74162		0.703972	1.1694	0.0195754	1.19124e-15		0.703927	1.16939	0.0204072	1.64097e-14		0.703972	1.13488	0.0188131	1.67e-11
1	C9	rs62358361	5	39327786	39327888	0.995985	T	G	0.013	1.68342	0.0880497	3.31e-09	1		0.012019	1.68237	0.0827326	1.96589e-10		0.0120514	1.64671	0.0857678	3.90976e-09		0.012019	1.67599	0.0801936	6.94e-09
2	C9	rs62358364	5	39345204	39345306	0.986315	T	G	0.013	1.70117	0.0882467	1.74e-09	0.93913		0.012265	1.68179	0.0823265	1.70204e-10		0.0123	1.6242	0.085328	8.93141e-09		0.012265	1.62775	0.0795568	5.88e-09
1	C2-CFB-SKIV2L	rs116503776	6	31962685	31930462	0.999865	G	A	0.878	1.72111	0.0297064	1.23e-74	1		0.878128	1.72562	0.0280554	8.47032e-87		0.877845	1.76289	0.0291509	1.88756e-86		0.878128	1.73257	0.02703	5.62e-77
2	C2-CFB-SKIV2L	rs556679	6	31926578	31894355	0.999225	C	T	0.913	1.92225	0.0351028	2.34e-77	0.892398		0.913692	1.91195	0.0330648	4.96935e-89		0.913412	1.9668	0.0344353	5.90745e-89		0.913692	1.88659	0.0318574	4e-80
1	VEGFA	rs943080	6	43858890	43826627	0.999965	T	C	0.525	1.13742	0.0188641	8.71e-12	1		0.528683	1.14371	0.0177924	4.22669e-14		0.528401	1.14664	0.0186087	1.85055e-13		0.528683	1.09076	0.0170038	3.2e-13
2	VEGFA	rs943080	6	43858890	43826627	0.999965	T	C	0.525	1.13742	0.0188641	8.71e-12	1		0.528683	1.14371	0.0177924	4.22669e-14		0.528401	1.14664	0.0186087	1.85055e-13		0.528683	1.09076	0.0170038	3.2e-13
1	PILRB-PILRA	rs7803454	7	100393925	99991548	0.99783	T	C	0.198	1.14661	0.0238264	9.33e-09	1		0.19325	1.15225	0.0224186	2.55294e-10		0.192967	1.15161	0.0234276	1.6661e-09		0.19325	1.19165	0.021573	4.2e-09
2	PILRB-PILRA	rs75636500	7	100350034	99947657	0.996785	G	C	0.193	1.15267	0.0240942	3.72e-09	0.96925		0.188643	1.15638	0.0226614	1.42561e-10		0.188299	1.15904	0.0236935	4.64323e-10		0.188643	1.19388	0.0218136	4.37e-09
1	KMT2E-SRPK2	rs1142	7	105115879	104756326	0.981725	T	C	0.353	1.12729	0.0200697	2.4e-09	1		0.351681	1.13039	0.0189136	9.01986e-11		0.351509	1.13233	0.0196857	2.69284e-10		0.351681	1.15489	0.0181875	2.33e-09
2	KMT2E-SRPK2	rs569309787	7	105079829	104720276	0.965755	C	CATT	0.491	1.13212	0.0194525	1.78e-10	0.739256		0.497394	1.13138	0.0183104	1.52686e-11		0.497485	1.13127	0.0191074	1.05994e-10		0.497394	1.08008	0.0173358	8.81e-06
1	TNFRSF10A	rs79037040	8	23225458	23082971	0.99894	T	G	0.526	1.12508	0.0190296	5.89e-10	1		0.523124	1.13221	0.0179576	4.54883e-12		0.522614	1.14359	0.0186323	5.84252e-13		0.523124	1.17887	0.0170877	5.33e-11
2	TNFRSF10A	rs13278062	8	23225458	23082971	0.99894	T	G	0.526	1.12508	0.0190296	5.89e-10	0.997717		0.523124	1.13221	0.0179576	4.54883e-12		0.522614	1.14359	0.0186323	5.84252e-13		0.523124	1.17887	0.0170877	5.33e-11
1	TGFBR1	rs1626340	9	99161090	101923372	0.997595	G	A	0.791	1.15149	0.0235256	2.04e-09	1		0.793732	1.15988	0.0222429	2.44287e-11		0.793647	1.16009	0.0232269	1.5569e-10		0.793732	1.17531	0.0213097	3.12e-09
2	TGFBR1	rs1626340	9	99161090	101923372	0.997595	G	A	0.791	1.15149	0.0235256	2.04e-09	1		0.793732	1.15988	0.0222429	2.44287e-11		0.793647	1.16009	0.0232269	1.5569e-10		0.793732	1.17531	0.0213097	3.12e-09
1	ARHGAP21	rs12357257	10	24710664	24999593	0.979155	A	G	0.224	1.12009	0.0222547	3.47e-07	1		0.219918	1.11259	0.0210045	3.75647e-07		0.220064	1.14457	0.0219154	7.10313e-10		0.219918	1.16372	0.0202452	6.68e-09
2	ARHGAP21	rs72784286	10	24639330	24928259	0.975305	T	C	0.209	1.13511	0.0229325	3.31e-08	0.970651		0.203577	1.13249	0.0216369	8.79184e-09		0.203644	1.16606	0.0225746	9.83332e-12		0.203577	1.20178	0.0208499	6.7e-09
1	ARMS2-HTRA1	rs3750846	10	122456049	124215565	0.998645	C	T	0.323	2.87691	0.0204386	7.34E-581	1		0.321565	2.89099	0.01934	3.11E-722		0.320733	2.95223	0.0199059	1.48E-702		0.321565	2.82775	0.0187032	3.28E-643
2	ARMS2-HTRA1	rs61871747	10	122453530	124213046	0.998635	T	C	0.323	2.879	0.0204409	1.68E-581	0.99959		0.32122	2.89169	0.0193383	1.18E-722		0.320384	2.95441	0.0199071	1.82E-703		0.32122	2.8386	0.0187187	7.34E-648
1	RDH5-CD63	rs3138141	12	55721994	56115778	0.839985	A	C	0.228	1.18723	0.0247134	3.8e-12	1		0.223063	1.17732	0.0232518	2.14585e-12		0.222864	1.18209	0.0242747	5.33581e-12		0.223063	1.23232	0.0223714	9e-12
2	RDH5-CD63	rs3138142	12	55721801	56115585	0.839835	T	C	0.225	1.19048	0.0248188	2.14e-12	0.99555		0.220664	1.18105	0.0233516	9.9977e-13		0.220445	1.18407	0.024391	4.14095e-12		0.220664	1.23491	0.0224696	5.45e-12
1	ACAD10	rs61941274	12	111694806	112132610	0.902045	A	G	0.02	1.39637	0.0726116	4.27e-06	1		0.0191754	1.41496	0.0678597	2.96709e-07		0.0191428	1.40271	0.0713675	1.97356e-06		0.0191754	1.46024	0.0654468	6.57e-06
2	ACAD10	rs7296313	12	111440722	111878526	0.985805	T	C	0.777	1.13795	0.0234822	3.72e-08	0.0608276		0.77486	1.13044	0.022195	3.24691e-08		0.774591	1.13242	0.0230517	6.80237e-08		0.77486	1.22687	0.0202794	5.4e-08
1	RAD51B	rs61985136	14	68302482	68769199	0.990665	T	C	0.625	1.10966	0.0196704	1.23e-07	1		0.622672	1.11459	0.0185836	5.16428e-09		0.621941	1.08704	0.0193369	1.57485e-05		0.622672	1.21753	0.0176196	2.03e-06
2	RAD51B	rs12883719	14	68343500	68810217	0.98884	T	G	0.626	1.11345	0.0197185	4.86e-08	0.975961		0.621824	1.11861	0.0186229	1.71277e-09		0.621101	1.09134	0.0193839	6.44926e-06		0.621824	1.22888	0.0176282	1.08e-07
1	LIPC	rs2043085	15	58388755	58680954	0.999755	C	T	0.622	1.15512	0.0195605	1.7e-13	1		0.621655	1.15501	0.0184735	5.82774e-15		0.621284	1.15808	0.0193009	2.75804e-14		0.621655	1.21026	0.0177329	4.29e-14
2	LIPC	rs2043085	15	58388755	58680954	0.999755	C	T	0.622	1.15512	0.0195605	1.7e-13	1		0.621655	1.15501	0.0184735	5.82774e-15		0.621284	1.15808	0.0193009	2.75804e-14		0.621655	1.21026	0.0177329	4.29e-14
1	CETP	rs5817082	16	56963437	56997349	0.99346	C	CA	0.743	1.19349	0.0218186	5.13e-16	1		0.742623	1.18843	0.0205955	4.66445e-17		0.742639	1.21969	0.0214718	2.01883e-20		0.742623	1.24658	0.0196756	2.88e-17
2	CETP	rs5817082	16	56963437	56997349	0.99346	C	CA	0.743	1.19349	0.0218186	5.13e-16	1		0.742623	1.18843	0.0205955	4.66445e-17		0.742639	1.21969	0.0214718	2.01883e-20		0.742623	1.24658	0.0196756	2.88e-17
1	CTRB2-CTRB1	rs72802342	16	75200974	75234872	0.94123	C	A	0.93	1.27402	0.0384101	2.88e-10	1		0.930423	1.29141	0.0362015	1.35145e-12		0.930261	1.30131	0.0376831	2.42996e-12		0.930423	1.23853	0.0350093	8.79e-10
2	CTRB2-CTRB1	rs9936550	16	75208952	75242850	0.978445	C	T	0.928	1.2656	0.0372623	2.57e-10	0.944693		0.928185	1.28686	0.0351364	5.81567e-13		0.927998	1.31359	0.0365514	7.0762e-14		0.928185	1.27299	0.0338781	8.54e-13
1	NPLOC4-TSPAN10	rs6565597	17	81559795	79526821	0.946185	T	C	0.355	1.11827	0.0202848	3.55e-08	1		0.353117	1.11891	0.0191448	4.344e-09		0.353152	1.12212	0.0199787	7.97407e-09		0.353117	1.15979	0.0183642	6.62e-09
2	NPLOC4-TSPAN10	rs34635363	17	81582224	79549250	0.956855	A	G	0.362	1.12965	0.0203051	1.95e-09	0.958054		0.352814	1.12801	0.0191368	3.04201e-10		0.352871	1.13253	0.0199878	4.69353e-10		0.352814	1.19684	0.0181948	4.88e-09
1	C3	rs2230199	19	6718376	6718387	0.9992	G	C	0.231	1.46395	0.0226656	1.86e-63	1		0.776227	0.684674	0.0213375	3.12464e-71		0.776494	0.670165	0.0223143	1.19399e-72		0.776227	0.629206	0.0205599	4.61e-68
2	C3	rs2230199	19	6718376	6718387	0.9992	G	C	0.231	1.46395	0.0226656	1.86e-63	1		0.776227	0.684674	0.0213375	3.12464e-71		0.776494	0.670165	0.0223143	1.19399e-72		0.776227	0.629206	0.0205599	4.61e-68
1	APOE	rs429358	19	44908684	45411941	0.993355	T	C	0.88	1.48681	0.0298311	2.45e-40	1		0.880184	1.47902	0.0282398	2.73779e-44		0.879983	1.41734	0.029408	9.17698e-33		0.880184	1.56513	0.0273284	1.71e-38
2	APOE	rs429358	19	44908684	45411941	0.993355	T	C	0.88	1.48681	0.0298311	2.45e-40	1		0.880184	1.47902	0.0282398	2.73779e-44		0.879983	1.41734	0.029408	9.17698e-33		0.880184	1.56513	0.0273284	1.71e-38
1	MMP9	rs142450006	20	45986352	44614991	0.91*	TTTTC	T	NA	NA	NA	NA	1		NA	NA	NA	NA		NA	NA	NA	NA		NA	NA	NA	NA
2	MMP9	rs6065912	20	46003728	44632367	0.987985	G	A	0.878	1.19418	0.0292502	1.32e-09	0.957299		0.878083	1.20095	0.0276067	3.03249e-11		0.878129	1.20111	0.0287821	1.81807e-10		0.878083	1.17647	0.0265976	9.23e-10
1	C20orf85	rs201459901	20	58078668	56653724	0.98*	T	TA	NA	NA	NA	NA	1		NA	NA	NA	NA		NA	NA	NA	NA		NA	NA	NA	NA
2	C20orf85	rs57619911	20	58070144	56645200	0.984485	G	T	0.894	1.22494	0.0310574	6.46e-11	0.842615		0.893978	1.21829	0.0293739	1.62144e-11		0.893796	1.19058	0.0305737	1.09898e-08		0.893978	1.21617	0.0282621	3.83e-12
1	SYN3-TIMP3	rs5754227	22	32709831	33105817	0.997135	T	C	0.846	1.26142	0.0281779	1.7e-16	1		0.860435	1.27631	0.0267555	5.93062e-20		0.860249	1.25663	0.0278771	2.20648e-16		0.860435	1.44451	0.0244675	9.08e-18
2	SYN3-TIMP3	rs7289865	22	32695826	33091812	0.99767	A	C	0.845	1.27438	0.0281496	7.08e-18	0.983706		0.860344	1.28981	0.0267327	1.29957e-21		0.86016	1.2696	0.0278605	8.99498e-18		0.860344	1.45047	0.0244755	7.29e-18
1	SLC16A8	rs8135665	22	38080269	38476276	0.99983	T	C	0.209	1.14613	0.0232681	4.57e-09	1		0.208767	1.14772	0.0219625	3.50598e-10		0.208818	1.14676	0.0229213	2.27436e-09		0.208767	1.10477	0.0210369	2.17e-09
2	SLC16A8	rs11089861	22	38106818	38502825	0.986145	G	C	0.222	1.15238	0.0231927	9.55e-10	0.920952		0.222994	1.15274	0.02191	8.56841e-11		0.223096	1.15085	0.0228536	7.64786e-10		0.222994	1.00173	0.0204473	9.32e-10
	Two loci identified with genome-wide significance beyond the 34 IAMDGC 1.0 loci
2	CPN1	rs17112478	10	100045603	101805360	0.986145	T	A	0.955	1.28825	0.0439554	8.32e-09	1		0.955999	1.27	0.0421672	6.74202e-09		0.955999	1.27711	0.0444141	3.29602e-08		0.955999	1.21851	0.0409692	1.3e-07
2	SERPINA1	rs28929474	14	94378610	94844947	0.99716	C	T	0.984	1.54443	0.0783918	2.95e-08	1		0.984719	1.54034	0.0735499	3.06803e-09		0.984719	1.52922	0.0768395	2.7202e-08		0.984719	1.41026	0.0711807	1.16e-08
	The eight loci among the 34 IAMDGC 1.0 loci not validated with genome-wide significance
1	COL4A3	rs11884770	2	227222204	228086920	0.951695	C	T	0.718	1.08366	0.0215625	0.000195	1		0.717671	1.09346	0.02037	1.13771e-05		0.717742	1.09066	0.0212902	4.5368e-05		0.717671	1.13242	0.0195514	1.91e-05
2	COL4A3	rs11674609	2	227176229	228040945	0.911805	T	C	0.287	1.09348	0.0218552	4.37e-05	0.0141421		0.284799	1.09392	0.020627	1.34747e-05		0.284887	1.08912	0.0215078	7.19946e-05		0.284799	1.13186	0.0198553	4.4e-05
1	PRLR-SPEF2	rs114092250	5	35494346	35494448	0.93927	G	A	0.973	1.22764	0.0616601	0.000871	1		0.973943	1.23032	0.0576794	0.000312184		0.974009	1.31743	0.06034	4.60331e-06		0.973943	1.20289	0.0555887	0.000858
2	PRLR-SPEF2	rs17510915	5	35460175	35460277	0.947955	G	A	0.926	1.16902	0.0376302	3.31e-05	0.580948		0.92855	1.1629	0.0353771	1.92283e-05		0.928514	1.22129	0.0369209	5.83284e-08		0.92855	1.13856	0.0339548	0.000129
1	TRPM3	rs71507014	9	70823689	73438605	0.97934	G	GC	0.431	1.10606	0.0193156	1.82e-07	1		0.431452	1.10189	0.0182462	1.04097e-07		0.431636	1.11248	0.0190703	2.25263e-08		0.431452	1.08197	0.0175004	6.71e-06
2	TRPM3	rs188092309	9	70896789	73511705	0.9749	A	C	0.027	1.38318	0.0595497	5.13e-08	0.21		0.0263877	1.36641	0.056154	2.52941e-08		0.0263274	1.33847	0.0587799	6.60055e-07		0.0263877	1.40151	0.0542712	4.55e-07
1	MIR6130-RORB	rs10781182	9	74002804	76617720	0.95675	T	G	0.34	1.1038	0.0206637	1.74e-06	1		0.341954	1.09431	0.0195051	3.80146e-06		0.342111	1.10701	0.0203662	5.90663e-07		0.341954	1.03185	0.0183573	8.76e-07
2	MIR6130-RORB	rs10781171	9	73950568	76565484	0.999745	C	A	0.33	1.10571	0.0203747	8.13e-07	0.985748		0.331749	1.09591	0.0192326	1.90029e-06		0.331918	1.10669	0.0200794	4.39471e-07		0.331749	1.02977	0.0180779	1.05e-06
1	ABCA1	rs2740488	9	104899461	107661742	0.97272	A	C	0.739	1.09283	0.0218802	5.01e-05	1		0.738183	1.0992	0.0206677	4.66745e-06		0.737974	1.08953	0.0215647	6.95264e-05		0.738183	1.12747	0.019884	1.54e-06
2	ABCA1	rs2740488	9	104899461	107661742	0.97272	A	C	0.739	1.09283	0.0218802	5.01e-05	1		0.738183	1.0992	0.0206677	4.66745e-06		0.737974	1.08953	0.0215647	6.95264e-05		0.738183	1.12747	0.019884	1.54e-06
1	B3GALTL	rs9564692	13	31247103	31821240	0.99497	C	T	0.699	1.10248	0.0209095	3.09e-06	1		0.700307	1.11134	0.0197512	8.84301e-08		0.70024	1.10349	0.020563	1.65527e-06		0.700307	1.15547	0.0186064	7.42e-06
2	B3GALTL	rs7981280	13	31245254	31819391	0.993985	C	T	0.7	1.10819	0.0209228	9.12e-07	0.99549		0.700888	1.11668	0.0197613	2.28286e-08		0.700797	1.10869	0.0205703	5.19434e-07		0.700888	1.15916	0.0186432	2.13e-06
1	TMEM97-VTN	rs11080055	17	28322698	26649724	0.980645	C	A	0.524	1.07854	0.0190015	6.92e-05	1		0.524818	1.06908	0.0179304	0.000193986		0.52446	1.07539	0.0186972	0.00010093		0.475182	1.06325	0.0172141	0.000366
2	TMEM97-VTN	rs708100	17	28361641	26688663	0.98244	A	G	0.525	1.08692	0.0189904	1.15e-05	0.984124		0.525564	1.07691	0.0179242	3.54495e-05		0.525248	1.08225	0.0186945	2.34159e-05		0.525564	1.06646	0.0172105	0.000184
1	CNN2	rs67538026	19	1031439	1031438	0.93644	C	T	0.555	1.07842	0.0195126	0.00011	1		0.557705	1.07934	0.0183991	3.30803e-05		0.557589	1.07439	0.0192123	0.000187103		0.557705	1.01515	0.0177246	0.000396
2	CNN2	rs3752241	19	1053525	1053524	0.95178	G	C	0.171	1.12438	0.0254985	4.27e-06	0.335708		0.171431	1.11945	0.0240552	2.70253e-06		0.1715	1.12707	0.0251333	1.92832e-06		0.171431	1.11137	0.0232975	5.81e-06
Chr=Chromosome, Pos_b38 and Pos_b37 are the genomic positions on build 37 and build38, Rsq is imputation quality in the IAMDGC 2.0 imputed data, RA=Risk Allele, OA=Other Allele, RAF=Risk Allele Frequency, R is the correlation of the IAMDGC 2.0 lead variant with the lead variant in the mapped locus in the IAMDGC 1.0.
*rs142450006 and rs201459901 are not in the IAMDGC 2.0 data. Reported Imputation quality for rs142450006 and rs201459901 is from the IAMDGC 1.0 data.

### Sheet: Supplementary Data3
Supplementary Data 3. Finemapping results for ARMS2 HTRA1 and CFH locus in EUR (SuSiE) and EUR+AFR (MESuSiE). For each locus, up to 10 single-signal 95% credible sets were constructed. The MESuSiE results consist of a n index for each single-signal credible set (cs_index), variant PIPs for each signal, as well as posterior inclusion probabilities for a signal to be ancestry-specific in EUR (PIP_EUR), in AFR (PIP_AFR) or ancestry-shared (PIP_shared). The SuSiE results consist of an index for each of the single-signal credible sets (cs_index) and variant PIPs. The EUR and AFR-specific GWAS results contain information on risk allele frequency (RAF), standard error (SE), odds ratio (OR), P-value (P) as well as lower und upper bounds of the 95% confidence interval for the odds ratio. Last column faction contains annotation information on the gene distance to the ARMS2 and HTRA1 genes (dist_ARMS2, dist_HTRA1), the highest-priority coding consequence found in the VEP data base (Consequence) and an associated consequence score (Consscore)
SNP data				MESuSiE results						SuSiE results		Alleles		GWAS results EUR						GWAS results AFR						Annotation
Locus name	RSid	Chr	Pos_b38	cs_index	cs_type	PIP	PIP_EUR	PIP_AFR	PIP_shared	cs_index	PIP	RA	OA	RAF	SE	OR	OR_min	OR_max	P	RAF	SE	OR	OR_min	OR_max	P	dist_ARMS2	dist_HTRA1	Consequence	Consscore
ARMS2 HTRA1	rs61871747	10	122453530	1	EUR_AFR	0.367223	0.135671	0	0.864329	1	0.403144	T	C	0.321394	0.0203505	2.94527	2.8301	3.06512	1.67E-679	0.229178	0.233413	1.76695	1.11825	2.79196	0.0166223	1123	8023	non_coding_transcript_variant	5
ARMS2 HTRA1	rs3750847	10	122455905	1	EUR_AFR	0.213472	0.135671	0	0.864329	1	0.225991	T	C	0.321531	0.0203332	2.94185	2.82692	3.06146	3.25E-679	0.229529	0.233085	1.76483	1.11763	2.78683	0.0167136	0	5648	non_coding_transcript_variant	5
ARMS2 HTRA1	rs3750846	10	122456049	1	EUR_AFR	0.102268	0.135671	0	0.864329	1	0.0702685	C	T	0.321331	0.0203491	2.94291	2.82785	3.06266	1.434E-678	0.232832	0.231647	1.82445	1.15864	2.87285	0.0109026	0	5504	non_coding_transcript_variant	5
ARMS2 HTRA1	rs36212731	10	122455460	1	EUR_AFR	0.064883	0.135671	0	0.864329	1	0.061873	T	G	0.321359	0.0203411	2.9415	2.82653	3.06114	1.84E-678	0.229154	0.233442	1.76602	1.1176	2.79065	0.0167363	0	6093	non_coding_transcript_variant	5
ARMS2 HTRA1	rs10490924	10	122454932	1	EUR_AFR	0.0468575	0.135671	0	0.864329	1	0.0502694	T	G	0.321689	0.0203264	2.93894	2.82416	3.05839	2.48E-678	0.227047	0.232875	1.73642	1.10009	2.74083	0.0200336	0	6621	missense_variant	7
ARMS2 HTRA1	rs397792317	10	122455084	1	EUR_AFR	0.0421015	0.135671	0	0.864329	1	0.0369919	GGT	G	0.32092	0.0203631	2.94427	2.82907	3.06415	4.16E-678	0.227456	0.23352	1.77724	1.12453	2.80882	0.0155934	0	6469	NA	NA
ARMS2 HTRA1	rs3750848	10	122455799	1	EUR_AFR	0.0391746	0.135671	0	0.864329	1	0.0357986	G	T	0.321391	0.0203394	2.94056	2.82564	3.06015	3.77E-678	0.229154	0.233442	1.76602	1.1176	2.79065	0.0167363	0	5754	non_coding_transcript_variant	5
ARMS2 HTRA1	rs36212733	10	122455695	1	EUR_AFR	0.0345748	0.135671	0	0.864329	1	0.0312267	C	T	0.321392	0.0203399	2.94047	2.82555	3.06007	4.43E-678	0.229154	0.233442	1.76602	1.1176	2.79065	0.0167363	0	5858	non_coding_transcript_variant	5
ARMS2 HTRA1	rs36212732	10	122455682	1	EUR_AFR	0.0335665	0.135671	0	0.864329	1	0.030271	G	A	0.321593	0.0203262	2.9383	2.82354	3.05772	4.74E-678	0.229529	0.233085	1.76483	1.11763	2.78683	0.0167136	0	5871	non_coding_transcript_variant	5
ARMS2 HTRA1	rs61871746	10	122453397	1	EUR_AFR	0.0279988	0.135671	0	0.864329	1	0.0248006	C	T	0.321569	0.0203441	2.94085	2.8259	3.06049	7.37E-678	0.230434	0.233496	1.76404	1.11623	2.78782	0.0169711	1256	8156	non_coding_transcript_variant	5
ARMS2 HTRA1	rs11322423	10	122474885	NA	NA	NA	NA	NA	NA	2	1	A	AT	0.0160701	0.0777159	2.18421	1.87561	2.54359	4.40352e-25	0.0211891	0.8101	0.899034	0.183741	4.39893	0.895472	17533	0	intron_variant	2
CFH	rs2020452	1	196934856	1	EUR	0.0746792	0.716064	2.53935e-16	0.283936	NA	NA	T	G	0.891623	0.0303093	2.34188	2.20681	2.48522	3.02691e-185	0.546408	0.223855	0.803717	0.518267	1.24639	0.329007	NA	NA	intergenic_variant	0
CFH	rs12745690	1	196928843	1	EUR	0.0492927	0.716064	2.53935e-16	0.283936	NA	NA	G	C	0.892128	0.0303269	2.33758	2.20269	2.48074	3.72392e-184	0.72615	0.260819	0.923656	0.553984	1.54001	0.760759	NA	NA	intergenic_variant	0
CFH	rs1815329	1	196934757	1	EUR	0.0478771	0.716064	2.53935e-16	0.283936	NA	NA	A	G	0.89136	0.0302692	2.33809	2.20341	2.481	5.48277e-185	0.558029	0.220898	0.8233	0.533981	1.26938	0.37875	NA	NA	intergenic_variant	0
CFH	rs7533270	1	196913373	1	EUR	0.0430156	0.716064	2.53935e-16	0.283936	NA	NA	G	A	0.892124	0.0303	2.33713	2.20237	2.48013	1.38357e-184	0.553307	0.219028	0.838223	0.545656	1.28766	0.420416	NA	NA	non_coding_transcript_variant	5
CFH	rs7548070	1	196923192	1	EUR	0.0421696	0.716064	2.53935e-16	0.283936	NA	NA	G	A	0.892082	0.0303206	2.33856	2.20363	2.48175	2.14783e-184	0.720947	0.257521	0.930135	0.561487	1.54082	0.778526	NA	NA	downstream_gene_variant	1
CFH	rs6662876	1	196915613	1	EUR	0.0420145	0.716064	2.53935e-16	0.283936	NA	NA	C	G	0.892114	0.0302952	2.33656	2.20186	2.4795	1.69434e-184	0.56156	0.22002	0.831581	0.540281	1.27994	0.401906	NA	NA	non_coding_transcript_variant	5
CFH	rs7538501	1	196932623	1	EUR	0.0408574	0.716064	2.53935e-16	0.283936	NA	NA	C	T	0.891961	0.0303101	2.33543	2.20073	2.47838	6.15177e-184	0.720817	0.257676	0.924184	0.557725	1.53143	0.759618	NA	NA	intergenic_variant	0
CFH	rs1853882	1	196916214	1	EUR	0.0401409	0.716064	2.53935e-16	0.283936	NA	NA	C	G	0.892098	0.0302971	2.33664	2.20192	2.4796	1.67109e-184	0.57569	0.221873	0.836975	0.541814	1.29293	0.422504	NA	NA	non_coding_transcript_variant	5
CFH	rs4086175	1	196925196	1	EUR	0.0367436	0.716064	2.53935e-16	0.283936	NA	NA	T	C	0.891845	0.0302804	2.33574	2.20115	2.47856	2.13304e-184	0.573681	0.219056	0.772489	0.502838	1.18674	0.238634	NA	NA	intergenic_variant	0
CFH	rs34833349	1	196901169	1	EUR	0.0344397	0.716064	2.53935e-16	0.283936	NA	NA	A	G	0.891987	0.0302883	2.33653	2.20186	2.47944	1.52405e-184	0.71835	0.257302	0.957107	0.578017	1.58482	0.864709	NA	NA	non_coding_transcript_variant	5
CFH	rs141673826	1	196880500	1	EUR	0.0314331	0.716064	2.53935e-16	0.283936	NA	NA	C	A	0.892146	0.0303257	2.33852	2.20357	2.48173	1.88799e-184	0.718606	0.256227	0.937328	0.567266	1.5488	0.80058	NA	NA	non_coding_transcript_variant	5
CFH	rs35811406	1	196863003	1	EUR	0.0295422	0.716064	2.53935e-16	0.283936	NA	NA	T	G	0.891819	0.0303087	2.34691	2.21156	2.49056	2.22331e-186	0.622913	0.23569	1.07853	0.679532	1.71181	0.748388	NA	NA	non_coding_transcript_variant	5
CFH	rs35445694	1	196869735	1	EUR	0.0286711	0.716064	2.53935e-16	0.283936	NA	NA	A	T	0.892345	0.030394	2.35307	2.21699	2.49751	1.45881e-186	0.63779	0.237159	1.01668	0.638721	1.6183	0.944383	NA	NA	non_coding_transcript_variant	5
CFH	rs7525447	1	196913306	1	EUR	0.0258742	0.716064	2.53935e-16	0.283936	NA	NA	T	C	0.89165	0.0302392	2.33391	2.1996	2.47641	1.17761e-184	0.558602	0.218958	0.840311	0.547091	1.29069	0.426848	NA	NA	non_coding_transcript_variant	5
CFH	rs56291469	1	196925957	1	EUR	0.0255373	0.716064	2.53935e-16	0.283936	NA	NA	A	G	0.891952	0.0303021	2.33333	2.19878	2.47611	1.10154e-183	0.597625	0.226666	0.75606	0.484858	1.17896	0.217322	NA	NA	intergenic_variant	0
CFH	rs71631872	1	196882889	1	EUR	0.0254252	0.716064	2.53935e-16	0.283936	NA	NA	G	T	0.891949	0.0302646	2.3304	2.19618	2.47282	9.7499e-184	0.574914	0.219671	0.820358	0.533354	1.2618	0.367369	NA	NA	non_coding_transcript_variant	5
CFH	rs35881325	1	196907749	1	EUR	0.0200408	0.716064	2.53935e-16	0.283936	NA	NA	C	T	0.891666	0.0302349	2.33126	2.19712	2.47358	3.38065e-184	0.594248	0.221091	0.789279	0.511722	1.21738	0.284481	NA	NA	non_coding_transcript_variant	5
CFH	rs13375144	1	196872560	1	EUR	0.0189558	0.716064	2.53935e-16	0.283936	NA	NA	C	T	0.892116	0.0303498	2.34964	2.21395	2.49365	2.1727e-186	0.547073	0.222054	0.934869	0.604971	1.44466	0.761661	NA	NA	non_coding_transcript_variant	5
CFH	rs7536280	1	196884036	1	EUR	0.0188892	0.716064	2.53935e-16	0.283936	NA	NA	G	A	0.891929	0.0302584	2.33019	2.19601	2.47256	8.97429e-184	0.573797	0.219741	0.81443	0.529427	1.25286	0.350236	NA	NA	non_coding_transcript_variant	5
CFH	rs35762507	1	196903458	1	EUR	0.0182588	0.716064	2.53935e-16	0.283936	NA	NA	G	A	0.891712	0.0302343	2.33029	2.19621	2.47256	5.00035e-184	0.589363	0.22164	0.805871	0.521918	1.24431	0.330162	NA	NA	non_coding_transcript_variant	5
CFH	rs7412359	1	196863795	1	EUR	0.0171693	0.716064	2.53935e-16	0.283936	NA	NA	G	A	0.891805	0.0302962	2.34252	2.20747	2.48583	1.05439e-185	0.63766	0.237157	1.0167	0.638736	1.61832	0.94432	NA	NA	non_coding_transcript_variant	5
CFH	rs7547477	1	196870162	1	EUR	0.017082	0.716064	2.53935e-16	0.283936	NA	NA	C	T	0.892059	0.0303361	2.34886	2.21327	2.49276	2.01372e-186	0.547141	0.221904	0.934442	0.604873	1.44358	0.759938	NA	NA	non_coding_transcript_variant	5
CFH	rs13374399	1	196872876	1	EUR	0.0162344	0.716064	2.53935e-16	0.283936	NA	NA	G	A	0.891661	0.03027	2.34068	2.20585	2.48375	1.22462e-185	0.547073	0.222054	0.934869	0.604971	1.44466	0.761661	NA	NA	non_coding_transcript_variant	5
CFH	rs7514704	1	196870861	1	EUR	0.0157765	0.716064	2.53935e-16	0.283936	NA	NA	A	G	0.891665	0.0302701	2.34153	2.20665	2.48466	8.35603e-186	0.547141	0.221904	0.934442	0.604873	1.44358	0.759938	NA	NA	non_coding_transcript_variant	5
CFH	rs2336536	1	196870384	1	EUR	0.0156022	0.716064	2.53935e-16	0.283936	NA	NA	T	C	0.891636	0.0302646	2.34022	2.20544	2.48324	1.31522e-185	0.547146	0.22191	0.934408	0.604844	1.44355	0.75982	NA	NA	non_coding_transcript_variant	5
CFH	rs34924297	1	196896453	1	EUR	0.0153152	0.716064	2.53935e-16	0.283936	NA	NA	G	A	0.891914	0.0302681	2.33353	2.19912	2.47616	2.93765e-184	0.590129	0.222555	0.808123	0.522438	1.25003	0.338439	NA	NA	intron_variant	2
CFH	rs2133138	1	196874041	1	EUR	0.0152565	0.716064	2.53935e-16	0.283936	NA	NA	G	A	0.891646	0.0302673	2.34055	2.20574	2.4836	1.2106e-185	0.547362	0.222488	0.932223	0.602746	1.4418	0.752423	NA	NA	non_coding_transcript_variant	5
CFH	rs13375150	1	196872709	1	EUR	0.0152311	0.716064	2.53935e-16	0.283936	NA	NA	C	T	0.891666	0.0302711	2.34009	2.20528	2.48313	1.61065e-185	0.547073	0.222054	0.934869	0.604971	1.44466	0.761661	NA	NA	non_coding_transcript_variant	5
CFH	rs58488294	1	196872329	1	EUR	0.0149751	0.716064	2.53935e-16	0.283936	NA	NA	TA	T	0.891551	0.0302601	2.34032	2.20555	2.48332	1.0666e-185	0.47793	0.224307	0.889275	0.572931	1.38029	0.60086	NA	NA	non_coding_transcript_variant	5
CFH	rs13375236	1	196873141	1	EUR	0.0145457	0.716064	2.53935e-16	0.283936	NA	NA	C	T	0.891644	0.0302668	2.3406	2.20579	2.48365	1.14551e-185	0.547083	0.222067	0.934806	0.604915	1.4446	0.761442	NA	NA	non_coding_transcript_variant	5
CFH	rs57809726	1	196872247	1	EUR	0.0145083	0.716064	2.53935e-16	0.283936	NA	NA	A	G	0.891659	0.0302707	2.34061	2.20578	2.48368	1.32434e-185	0.547073	0.222054	0.934869	0.604971	1.44466	0.761661	NA	NA	non_coding_transcript_variant	5
CFH	rs56300393	1	196872264	1	EUR	0.0144783	0.716064	2.53935e-16	0.283936	NA	NA	G	A	0.891646	0.0302675	2.34061	2.20579	2.48367	1.16413e-185	0.547073	0.222054	0.934869	0.604971	1.44466	0.761661	NA	NA	non_coding_transcript_variant	5
CFH	rs57050675	1	196890414	1	EUR	0.0137505	0.716064	2.53935e-16	0.283936	NA	NA	G	A	0.892056	0.0302953	2.33385	2.19931	2.47663	5.5335e-184	0.573662	0.219708	0.813705	0.528991	1.25166	0.348077	NA	NA	intron_variant	2
CFH	rs7517587	1	196871635	1	EUR	0.013513	0.716064	2.53935e-16	0.283936	NA	NA	A	G	0.891631	0.0302615	2.33988	2.20513	2.48287	1.36144e-185	0.547141	0.221904	0.934442	0.604873	1.44358	0.759938	NA	NA	non_coding_transcript_variant	5
CFH	rs34673990	1	196869627	1	EUR	0.0134315	0.716064	2.53935e-16	0.283936	NA	NA	G	A	0.891627	0.0302632	2.34017	2.2054	2.48318	1.25603e-185	0.546967	0.22197	0.934703	0.604963	1.44417	0.760966	NA	NA	non_coding_transcript_variant	5
CFH	rs7519501	1	196871043	1	EUR	0.0132071	0.716064	2.53935e-16	0.283936	NA	NA	T	C	0.891571	0.0302455	2.33888	2.20426	2.48172	1.28825e-185	0.546669	0.221555	0.935731	0.606122	1.44458	0.764314	NA	NA	non_coding_transcript_variant	5
CFH	rs35002268	1	196869381	1	EUR	0.0130913	0.716064	2.53935e-16	0.283936	NA	NA	G	A	0.89162	0.0302636	2.33993	2.20517	2.48292	1.42561e-185	0.547006	0.221962	0.934543	0.604869	1.4439	0.76037	NA	NA	non_coding_transcript_variant	5
CFH	rs7519492	1	196870995	1	EUR	0.0129825	0.716064	2.53935e-16	0.283936	NA	NA	T	C	0.891635	0.0302628	2.33987	2.20512	2.48286	1.41906e-185	0.548523	0.221825	0.933906	0.604619	1.44253	0.757884	NA	NA	non_coding_transcript_variant	5
CFH	rs11801630	1	196723018	2	EUR	0.148005	0.747099	9.26547e-18	0.252901	3	0.27076	C	T	0.838214	0.0238281	1.07436	1.02534	1.12573	0.00259872	0.910339	0.386451	1.06621	0.499906	2.27403	0.868244	NA	NA	non_coding_transcript_variant	5
CFH	rs742855	1	196736390	2	EUR	0.1173	0.747099	9.26547e-18	0.252901	3	0.152905	T	C	0.83789	0.0238128	1.07438	1.02539	1.12571	0.00257644	0.907882	0.381853	1.11003	0.525163	2.34625	0.784574	NA	NA	non_coding_transcript_variant	5
CFH	rs77302817	1	196728952	2	EUR	0.0899689	0.747099	9.26547e-18	0.252901	3	0.11117	CTCTG	C	0.83817	0.0238305	1.07364	1.02464	1.12498	0.0028547	0.910339	0.386451	1.06621	0.499906	2.27403	0.868244	NA	NA	NA	NA
CFH	rs10922107	1	196729521	2	EUR	0.0896439	0.747099	9.26547e-18	0.252901	3	0.104803	A	T	0.838139	0.0238231	1.07316	1.0242	1.12446	0.00302601	0.910339	0.386451	1.06621	0.499906	2.27403	0.868244	NA	NA	non_coding_transcript_variant	5
CFH	rs3753396	1	196726612	2	EUR	0.0856495	0.747099	9.26547e-18	0.252901	3	0.0623854	A	G	0.838214	0.0238169	1.07107	1.02222	1.12225	0.00392681	0.945946	0.490003	0.802393	0.307106	2.09646	0.653218	NA	NA	missense_variant	7
CFH	rs11799595	1	196731192	2	EUR	0.0849127	0.747099	9.26547e-18	0.252901	3	0.0974285	G	C	0.838066	0.0238199	1.07289	1.02395	1.12417	0.00312572	0.910382	0.386602	1.06568	0.499511	2.27358	0.8693	NA	NA	non_coding_transcript_variant	5
CFH	rs12402808	1	196722495	2	EUR	0.0670937	0.747099	9.26547e-18	0.252901	3	0.0470527	C	A	0.83824	0.0238308	1.07243	1.02349	1.12371	0.0033282	0.910474	0.386919	1.0643	0.498553	2.27204	0.872048	NA	NA	non_coding_transcript_variant	5
CFH	rs10489456	1	196718385	2	EUR	0.0521051	0.747099	9.26547e-18	0.252901	3	0.0348552	G	A	0.838083	0.0238184	1.07332	1.02436	1.12461	0.00295931	0.904191	0.37865	1.14103	0.543232	2.39669	0.727513	NA	NA	non_coding_transcript_variant	5
CFH	rs11584505	1	196710797	2	EUR	0.0482616	0.747099	9.26547e-18	0.252901	3	0.0301727	A	C	0.838112	0.0238202	1.07292	1.02398	1.1242	0.00311666	0.907202	0.38411	1.09327	0.514951	2.32107	0.816419	NA	NA	non_coding_transcript_variant	5
CFH	rs1831280	1	196714144	2	EUR	0.0432232	0.747099	9.26547e-18	0.252901	3	0.0252621	A	G	0.838062	0.0238174	1.07268	1.02376	1.12395	0.00320649	0.907679	0.384457	1.08777	0.512015	2.31098	0.826775	NA	NA	non_coding_transcript_variant	5
CFH	rs70621	1	196735879	2	EUR	0.0429891	0.747099	9.26547e-18	0.252901	NA	NA	G	A	0.836116	0.0237019	1.07247	1.02378	1.12346	0.00314695	0.728545	0.252687	0.873399	0.532257	1.43319	0.592169	NA	NA	non_coding_transcript_variant	5
CFH	rs74213209	1	196709880	2	EUR	0.0425497	0.747099	9.26547e-18	0.252901	3	0.026468	A	G	0.838248	0.0238348	1.07129	1.02239	1.12252	0.0038468	0.908339	0.384389	1.08839	0.512371	2.31197	0.825608	NA	NA	non_coding_transcript_variant	5
CFH	rs12406047	1	196708768	2	EUR	0.035608	0.747099	9.26547e-18	0.252901	NA	NA	A	T	0.838493	0.0238434	1.06903	1.02022	1.12017	0.00509988	0.943836	0.485071	0.834317	0.322426	2.1589	0.708827	NA	NA	non_coding_transcript_variant	5
CFH	rs70620	1	196735867	2	EUR	0.034432	0.747099	9.26547e-18	0.252901	NA	NA	G	A	0.836054	0.0236925	1.07213	1.02348	1.12309	0.00327085	0.639837	0.237414	1.01262	0.635849	1.61263	0.957885	NA	NA	non_coding_transcript_variant	5
CFH	rs4658046	1	196701627	3	EUR	0.0771056	0.697365	3.20806e-56	0.302635	NA	NA	C	T	0.474848	0.0184302	2.40177	2.31656	2.49012	1.42E-528	0.367645	0.226999	1.16303	0.745356	1.81474	0.50585	NA	NA	non_coding_transcript_variant	5
CFH	rs12045503	1	196703343	3	EUR	0.0488834	0.697365	3.20806e-56	0.302635	NA	NA	C	T	0.474951	0.0184234	2.40093	2.31578	2.48922	1.68E-528	0.367649	0.227005	1.16322	0.74547	1.81506	0.505402	NA	NA	non_coding_transcript_variant	5
CFH	rs28664709	1	196702087	3	EUR	0.0480838	0.697365	3.20806e-56	0.302635	NA	NA	G	A	0.474889	0.0184252	2.40126	2.31609	2.48957	1.43E-528	0.367645	0.226999	1.16303	0.745356	1.81474	0.50585	NA	NA	non_coding_transcript_variant	5
CFH	rs10922103	1	196701988	3	EUR	0.0478085	0.697365	3.20806e-56	0.302635	NA	NA	G	A	0.474917	0.0184229	2.40092	2.31578	2.4892	1.60E-528	0.367645	0.226999	1.16303	0.745356	1.81474	0.50585	NA	NA	non_coding_transcript_variant	5
CFH	rs12038333	1	196703324	3	EUR	0.0464425	0.697365	3.20806e-56	0.302635	NA	NA	G	A	0.474658	0.0184126	2.39963	2.31457	2.48781	1.89E-528	0.367327	0.226907	1.16185	0.744734	1.81257	0.508543	NA	NA	non_coding_transcript_variant	5
CFH	rs10754199	1	196701709	3	EUR	0.0455752	0.697365	3.20806e-56	0.302635	NA	NA	A	G	0.474659	0.0184125	2.39963	2.31457	2.48781	1.86E-528	0.367322	0.226909	1.16191	0.744772	1.81268	0.508394	NA	NA	non_coding_transcript_variant	5
CFH	rs10922094	1	196692375	3	EUR	0.0436383	0.697365	3.20806e-56	0.302635	NA	NA	G	C	0.477808	0.0184328	2.41108	2.32552	2.49978	2.05E-533	0.381071	0.226188	1.19363	0.766187	1.85954	0.433903	NA	NA	non_coding_transcript_variant	5
CFH	rs10922094	1	196692375	3	EUR	0.0436383	0.697365	3.20806e-56	0.302635	NA	NA	G	C	0.477808	0.0184328	2.41108	2.32552	2.49978	2.05E-533	0.381071	0.226188	1.19363	0.766187	1.85954	0.433903	NA	NA	splice_acceptor_variant	5
CFH	rs1329421	1	196687075	3	EUR	0.0281661	0.697365	3.20806e-56	0.302635	NA	NA	A	T	0.474279	0.0184313	2.40273	2.31748	2.49111	5.00E-529	0.441321	0.225884	1.15312	0.740622	1.79535	0.528229	NA	NA	non_coding_transcript_variant	5
CFH	rs10801553	1	196686613	3	EUR	0.0251975	0.697365	3.20806e-56	0.302635	NA	NA	A	C	0.47424	0.0184289	2.40254	2.3173	2.4909	4.62E-529	0.372549	0.227923	1.21463	0.77702	1.8987	0.393607	NA	NA	non_coding_transcript_variant	5
CFH	rs1061147	1	196685194	3	EUR	0.0251758	0.697365	3.20806e-56	0.302635	NA	NA	A	C	0.473975	0.0184178	2.40088	2.31576	2.48914	7.48E-529	0.441032	0.225803	1.15173	0.739848	1.79291	0.531573	NA	NA	synonymous_variant	5
CFH	rs2300430	1	196686583	3	EUR	0.0249078	0.697365	3.20806e-56	0.302635	NA	NA	T	C	0.474237	0.0184288	2.40253	2.3173	2.4909	4.59E-529	0.381144	0.226122	1.19396	0.766495	1.8598	0.433059	NA	NA	non_coding_transcript_variant	5
CFH	rs7529589	1	196689149	3	EUR	0.0241472	0.697365	3.20806e-56	0.302635	NA	NA	T	C	0.474286	0.0184316	2.40206	2.31683	2.49042	1.19E-528	0.441316	0.225884	1.15243	0.740182	1.79428	0.52995	NA	NA	non_coding_transcript_variant	5
CFH	rs10922092	1	196688284	3	EUR	0.0228352	0.697365	3.20806e-56	0.302635	NA	NA	A	G	0.474279	0.0184304	2.40187	2.31666	2.49022	1.28E-528	0.441321	0.225884	1.15312	0.740622	1.79535	0.528229	NA	NA	non_coding_transcript_variant	5
CFH	rs10801554	1	196688525	3	EUR	0.0223122	0.697365	3.20806e-56	0.302635	NA	NA	C	T	0.474216	0.0184286	2.40216	2.31694	2.49051	7.01E-529	0.381153	0.226121	1.19319	0.766006	1.85861	0.434718	NA	NA	non_coding_transcript_variant	5
CFH	rs1329422	1	196686150	3	EUR	0.0216103	0.697365	3.20806e-56	0.302635	NA	NA	C	G	0.474203	0.0184283	2.4019	2.31669	2.49024	9.31E-529	0.381158	0.226121	1.1939	0.766463	1.85972	0.433172	NA	NA	non_coding_transcript_variant	5
CFH	rs203688	1	196703255	3	EUR	0.0209835	0.697365	3.20806e-56	0.302635	NA	NA	G	A	0.472959	0.0184275	2.4014	2.31621	2.48972	1.65E-528	0.21295	0.270396	0.990491	0.583022	1.68274	0.971813	NA	NA	non_coding_transcript_variant	5
CFH	rs36137052	1	196697883	3	EUR	0.0191927	0.697365	3.20806e-56	0.302635	NA	NA	T	C	0.474243	0.0184273	2.40189	2.31669	2.49023	8.36E-529	0.370126	0.226074	1.15463	0.741318	1.79838	0.524786	NA	NA	non_coding_transcript_variant	5
CFH	rs34813609	1	196699230	3	EUR	0.0189784	0.697365	3.20806e-56	0.302635	NA	NA	GT	G	0.474387	0.0184342	2.40254	2.31728	2.49093	9.46E-529	0.370102	0.22606	1.15413	0.741019	1.79755	0.526002	NA	NA	non_coding_transcript_variant	5
CFH	rs10801557	1	196700451	3	EUR	0.0188557	0.697365	3.20806e-56	0.302635	NA	NA	C	T	0.474331	0.0184296	2.40224	2.31701	2.4906	7.24E-529	0.368941	0.226827	1.16217	0.745057	1.81279	0.507614	NA	NA	non_coding_transcript_variant	5
CFH	rs1061170	1	196690107	3	EUR	0.0188244	0.697365	3.20806e-56	0.302635	NA	NA	C	T	0.474319	0.0184278	2.4018	2.3166	2.49014	9.71E-529	0.381153	0.226121	1.19319	0.766006	1.85861	0.434718	NA	NA	missense_variant	7
CFH	rs10801555	1	196691131	3	EUR	0.0182583	0.697365	3.20806e-56	0.302635	NA	NA	A	G	0.474328	0.0184273	2.40161	2.31642	2.48993	1.14E-528	0.381153	0.226121	1.19319	0.766006	1.85861	0.434718	NA	NA	non_coding_transcript_variant	5
CFH	rs10801556	1	196691334	3	EUR	0.0181029	0.697365	3.20806e-56	0.302635	NA	NA	A	G	0.474302	0.0184275	2.40167	2.31647	2.49	1.10E-528	0.381153	0.226121	1.19319	0.766006	1.85861	0.434718	NA	NA	non_coding_transcript_variant	5
CFH	rs7539005	1	196698122	3	EUR	0.0180708	0.697365	3.20806e-56	0.302635	NA	NA	A	T	0.474351	0.0184278	2.40213	2.31691	2.49048	6.58E-529	0.370102	0.226032	1.15389	0.740907	1.79708	0.526546	NA	NA	non_coding_transcript_variant	5
CFH	rs3645	1	196693886	3	EUR	0.0176811	0.697365	3.20806e-56	0.302635	NA	NA	G	A	0.474337	0.0184266	2.40171	2.31651	2.49003	9.20E-529	0.380855	0.226168	1.19528	0.767273	1.86203	0.43029	NA	NA	non_coding_transcript_variant	5
CFH	rs2860102	1	196699189	3	EUR	0.017047	0.697365	3.20806e-56	0.302635	NA	NA	A	T	0.474343	0.018427	2.40187	2.31667	2.4902	8.11E-529	0.370102	0.226032	1.15389	0.740907	1.79708	0.526546	NA	NA	non_coding_transcript_variant	5
CFH	rs7546015	1	196694952	3	EUR	0.0168122	0.697365	3.20806e-56	0.302635	NA	NA	A	G	0.47434	0.0184263	2.40153	2.31634	2.48985	1.10E-528	0.381153	0.226119	1.19315	0.765982	1.85854	0.434811	NA	NA	non_coding_transcript_variant	5
CFH	rs10922102	1	196699157	3	EUR	0.0167888	0.697365	3.20806e-56	0.302635	NA	NA	C	T	0.47435	0.0184275	2.40188	2.31667	2.49021	8.61E-529	0.370102	0.226032	1.15389	0.740907	1.79708	0.526546	NA	NA	non_coding_transcript_variant	5
CFH	rs12033127	1	196695125	3	EUR	0.016747	0.697365	3.20806e-56	0.302635	NA	NA	T	G	0.47439	0.0184287	2.40138	2.31619	2.4897	1.84E-528	0.444973	0.224001	1.12978	0.728315	1.75253	0.585934	NA	NA	non_coding_transcript_variant	5
CFH	rs76258507	1	196696914	3	EUR	0.0166517	0.697365	3.20806e-56	0.302635	NA	NA	T	C	0.474324	0.0184262	2.40169	2.3165	2.49001	8.87E-529	0.370049	0.226055	1.15394	0.740905	1.79724	0.526468	NA	NA	non_coding_transcript_variant	5
CFH	rs10922100	1	196696078	3	EUR	0.0164221	0.697365	3.20806e-56	0.302635	NA	NA	A	G	0.474323	0.0184261	2.40164	2.31645	2.48996	9.25E-529	0.370049	0.226055	1.15394	0.740905	1.79724	0.526468	NA	NA	non_coding_transcript_variant	5
CFH	rs10922097	1	196695352	3	EUR	0.0164091	0.697365	3.20806e-56	0.302635	NA	NA	C	T	0.474339	0.0184263	2.40152	2.31634	2.48984	1.11E-528	0.384791	0.223904	1.16859	0.753481	1.8124	0.486532	NA	NA	non_coding_transcript_variant	5
CFH	rs12038674	1	196696521	3	EUR	0.01608	0.697365	3.20806e-56	0.302635	NA	NA	C	A	0.474353	0.0184269	2.40157	2.31638	2.48989	1.14E-528	0.369957	0.226065	1.15428	0.741109	1.79781	0.525632	NA	NA	non_coding_transcript_variant	5
CFH	rs402056	1	196702856	3	EUR	0.0157364	0.697365	3.20806e-56	0.302635	NA	NA	G	A	0.472981	0.0184267	2.40066	2.3155	2.48895	3.68E-528	0.21295	0.270396	0.990491	0.583022	1.68274	0.971813	NA	NA	non_coding_transcript_variant	5
CFH	rs368465	1	196702851	3	EUR	0.0152932	0.697365	3.20806e-56	0.302635	NA	NA	T	C	0.472982	0.0184262	2.40021	2.31508	2.48848	6.04E-528	0.21295	0.270396	0.990491	0.583022	1.68274	0.971813	NA	NA	non_coding_transcript_variant	5
CFH	rs10922098	1	196695521	3	EUR	0.0135101	0.697365	3.20806e-56	0.302635	NA	NA	C	T	0.475667	0.0184162	2.39212	2.30731	2.48004	2.96E-524	0.370049	0.226055	1.15394	0.740905	1.79724	0.526468	NA	NA	non_coding_transcript_variant	5
CFH	rs28853072	1	196697958	3	EUR	0.0121638	0.697365	3.20806e-56	0.302635	NA	NA	A	T	0.474326	0.0184303	2.40091	2.31573	2.48922	4.15E-528	0.370106	0.226082	1.15379	0.740767	1.7971	0.526906	NA	NA	non_coding_transcript_variant	5
CFH	rs1329424	1	196677046	3	EUR	0.0112971	0.697365	3.20806e-56	0.302635	NA	NA	T	G	0.473698	0.0184138	2.39942	2.31436	2.48759	2.84E-528	0.31941	0.235046	1.012	0.638421	1.6042	0.95951	NA	NA	non_coding_transcript_variant	5
CFH	rs12029785	1	196689775	3	EUR	0.0112289	0.697365	3.20806e-56	0.302635	NA	NA	G	A	0.473865	0.0184336	2.40005	2.31489	2.48835	1.68E-527	0.381153	0.226121	1.19319	0.766006	1.85861	0.434718	NA	NA	non_coding_transcript_variant	5
CFH	rs514943	1	196694783	3	EUR	0.0070635	0.697365	3.20806e-56	0.302635	NA	NA	C	T	0.472244	0.0184294	2.40157	2.31637	2.48991	1.67E-528	0.214121	0.270349	0.987969	0.581591	1.6783	0.964291	NA	NA	non_coding_transcript_variant	5
CFH	rs33944729	1	196682994	3	EUR	0.0066022	0.697365	3.20806e-56	0.302635	NA	NA	T	TA	0.473138	0.0184482	2.3992	2.314	2.48754	4.17E-526	0.190948	0.281614	0.931706	0.536493	1.61806	0.801669	NA	NA	non_coding_transcript_variant	5
CFH	rs529899	1	196698298	3	EUR	0.00609975	0.697365	3.20806e-56	0.302635	NA	NA	A	T	0.472333	0.0184317	2.40151	2.3163	2.48985	2.46E-528	0.214154	0.27036	0.988057	0.58163	1.67848	0.964555	NA	NA	non_coding_transcript_variant	5
CFH	rs10922141	1	196850030	4	EUR	0.194122	0.715201	3.10365e-09	0.284799	NA	NA	A	C	0.120503	0.0269986	1.05261	0.998354	1.10981	0.0575665	0.0990895	0.36569	1.33059	0.649774	2.72474	0.434774	NA	NA	upstream_gene_variant	1
CFH	rs16840658	1	196856498	4	EUR	0.181443	0.715201	3.10365e-09	0.284799	NA	NA	A	G	0.122143	0.0266328	1.05205	0.998541	1.10843	0.0567584	0.104447	0.349702	1.23204	0.620801	2.4451	0.550699	NA	NA	non_coding_transcript_variant	5
CFH	rs10801573	1	196855350	4	EUR	0.172283	0.715201	3.10365e-09	0.284799	NA	NA	A	C	0.122097	0.0266488	1.05177	0.998242	1.10816	0.0582277	0.104389	0.350149	1.23705	0.622781	2.4572	0.543487	NA	NA	non_coding_transcript_variant	5
CFH	rs111884070	1	196853186	4	EUR	0.119653	0.715201	3.10365e-09	0.284799	NA	NA	A	G	0.122138	0.0266495	1.05062	0.997154	1.10696	0.0638763	0.104485	0.349683	1.23312	0.621366	2.44715	0.549012	NA	NA	non_coding_transcript_variant	5
CFH	rs112738920	1	196853187	4	EUR	0.119629	0.715201	3.10365e-09	0.284799	NA	NA	T	C	0.122139	0.0266493	1.05062	0.997153	1.10696	0.0638793	0.104485	0.349683	1.23312	0.621366	2.44715	0.549012	NA	NA	non_coding_transcript_variant	5
CFH	rs16840599	1	196853612	4	EUR	0.116145	0.715201	3.10365e-09	0.284799	NA	NA	C	G	0.122112	0.0266557	1.0507	0.997212	1.10705	0.0635565	0.104476	0.3502	1.23604	0.622209	2.45544	0.545099	NA	NA	non_coding_transcript_variant	5
CFH	rs200868907	1	196850844	4	EUR	0.0944718	0.715201	3.10365e-09	0.284799	NA	NA	C	T	0.121918	0.0267077	1.0491	0.995599	1.10548	0.0726775	0.104659	0.350661	1.23837	0.622819	2.46229	0.542061	NA	NA	non_coding_transcript_variant	5
CFH	rs1764786	1	197331366	5	EUR	0.0682045	0.719869	5.15381e-06	0.280126	NA	NA	A	G	0.342926	0.0185729	1.23687	1.19266	1.28273	2.00493e-30	0.312338	0.254988	1.15951	0.703435	1.91128	0.561639	NA	NA	non_coding_transcript_variant	5
CFH	rs1615444	1	197330185	5	EUR	0.0640035	0.719869	5.15381e-06	0.280126	NA	NA	C	T	0.343468	0.0185699	1.23396	1.18985	1.2797	8.50354e-30	0.601469	0.242022	1.49334	0.92928	2.39979	0.0975282	NA	NA	non_coding_transcript_variant	5
CFH	rs2786112	1	197336140	5	EUR	0.0541585	0.719869	5.15381e-06	0.280126	NA	NA	A	T	0.346346	0.0185133	1.22449	1.18085	1.26973	6.36356e-28	0.287127	0.255759	1.15911	0.70213	1.91351	0.563732	NA	NA	non_coding_transcript_variant	5
CFH	rs2786111	1	197336969	5	EUR	0.0486635	0.719869	5.15381e-06	0.280126	NA	NA	C	T	0.345274	0.0184802	1.22331	1.17979	1.26843	9.10332e-28	0.314217	0.250362	1.2378	0.75777	2.02191	0.394156	NA	NA	non_coding_transcript_variant	5
CFH	rs2786113	1	197334951	5	EUR	0.047899	0.719869	5.15381e-06	0.280126	NA	NA	T	G	0.346085	0.018523	1.22472	1.18105	1.27	6.03949e-28	0.386467	0.229172	1.05856	0.675521	1.65878	0.803893	NA	NA	non_coding_transcript_variant	5
CFH	rs1764787	1	197331137	5	EUR	0.0468423	0.719869	5.15381e-06	0.280126	NA	NA	A	G	0.342677	0.0185797	1.23584	1.19164	1.28167	3.54977e-30	0.311095	0.257878	1.10872	0.668824	1.83794	0.688998	NA	NA	non_coding_transcript_variant	5
CFH	rs2786110	1	197337990	5	EUR	0.046455	0.719869	5.15381e-06	0.280126	NA	NA	C	T	0.346614	0.018514	1.22324	1.17965	1.26844	1.1749e-27	0.327995	0.245469	1.21943	0.753722	1.9729	0.418979	NA	NA	non_coding_transcript_variant	5
CFH	rs2821127	1	197340464	5	EUR	0.0421945	0.719869	5.15381e-06	0.280126	NA	NA	G	T	0.346892	0.018542	1.22265	1.17902	1.2679	1.87327e-27	0.287363	0.255895	1.1618	0.703573	1.91846	0.557833	NA	NA	non_coding_transcript_variant	5
CFH	rs2821131	1	197333272	5	EUR	0.0344872	0.719869	5.15381e-06	0.280126	NA	NA	T	G	0.344823	0.018536	1.2249	1.1812	1.27022	5.99239e-28	0.392104	0.22501	1.03086	0.663235	1.60226	0.892553	NA	NA	non_coding_transcript_variant	5
CFH	rs1764625	1	197329870	5	EUR	0.0333852	0.719869	5.15381e-06	0.280126	NA	NA	A	T	0.344635	0.018534	1.22688	1.18311	1.27227	2.23718e-28	0.315099	0.254924	1.15636	0.701612	1.90585	0.568759	NA	NA	non_coding_transcript_variant	5
CFH	rs1337169	1	197340966	5	EUR	0.0333026	0.719869	5.15381e-06	0.280126	NA	NA	T	C	0.341582	0.0189466	1.21656	1.17221	1.26259	3.81066e-25	0.353755	0.241413	1.18044	0.735444	1.89469	0.491986	NA	NA	non_coding_transcript_variant	5
CFH	rs2786108	1	197340473	5	EUR	0.0314526	0.719869	5.15381e-06	0.280126	NA	NA	T	C	0.346323	0.0185518	1.22301	1.17934	1.2683	1.67071e-27	0.287344	0.255907	1.16198	0.703664	1.9188	0.557451	NA	NA	non_coding_transcript_variant	5
CFH	rs643025	1	197329730	5	EUR	0.0313083	0.719869	5.15381e-06	0.280126	NA	NA	C	G	0.344569	0.018536	1.22692	1.18314	1.27231	2.22638e-28	0.31387	0.25778	1.10555	0.667042	1.83234	0.697076	NA	NA	non_coding_transcript_variant	5
CFH	rs550098	1	197328278	5	EUR	0.0303588	0.719869	5.15381e-06	0.280126	NA	NA	A	G	0.344472	0.0185394	1.22684	1.18306	1.27224	2.35939e-28	0.313976	0.257752	1.10975	0.669609	1.83919	0.686208	NA	NA	non_coding_transcript_variant	5
CFH	rs580067	1	197329243	5	EUR	0.0287511	0.719869	5.15381e-06	0.280126	NA	NA	T	C	0.344401	0.018538	1.22742	1.18362	1.27284	1.75631e-28	0.292118	0.259168	1.08015	0.649942	1.79511	0.766101	NA	NA	non_coding_transcript_variant	5
CFH	rs1764788	1	197322176	5	EUR	0.0273927	0.719869	5.15381e-06	0.280126	NA	NA	A	G	0.343888	0.018527	1.22799	1.18419	1.2734	1.23367e-28	0.313735	0.257482	1.12426	0.678727	1.86227	0.649181	NA	NA	non_coding_transcript_variant	5
CFH	rs2786115	1	197333560	5	EUR	0.0271849	0.719869	5.15381e-06	0.280126	NA	NA	A	G	0.344398	0.0185448	1.22535	1.18161	1.2707	5.10858e-28	0.29552	0.250659	1.23973	0.758513	2.02625	0.391265	NA	NA	non_coding_transcript_variant	5
CFH	rs1764623	1	197319178	5	EUR	0.0270775	0.719869	5.15381e-06	0.280126	NA	NA	G	T	0.34393	0.0185297	1.22778	1.18399	1.27319	1.39091e-28	0.314838	0.257578	1.12281	0.677723	1.86021	0.652917	NA	NA	non_coding_transcript_variant	5
CFH	rs675699	1	197324476	5	EUR	0.0252309	0.719869	5.15381e-06	0.280126	NA	NA	G	A	0.34295	0.0184977	1.22757	1.18386	1.2729	1.24137e-28	0.313244	0.2572	1.12554	0.679875	1.86335	0.645645	NA	NA	non_coding_transcript_variant	5
CFH	rs34663860	1	197316405	5	EUR	0.0250216	0.719869	5.15381e-06	0.280126	NA	NA	C	CG	0.344167	0.0185321	1.22839	1.18457	1.27383	1.0452e-28	0.315754	0.255088	1.10302	0.669031	1.81852	0.700705	NA	NA	non_coding_transcript_variant	5
CFH	rs482526	1	197299633	5	EUR	0.0242563	0.719869	5.15381e-06	0.280126	NA	NA	A	C	0.343819	0.0185274	1.22737	1.1836	1.27276	1.6788e-28	0.312584	0.255666	1.13532	0.687848	1.8739	0.619598	NA	NA	non_coding_transcript_variant	5
CFH	rs554009	1	197325569	5	EUR	0.0241396	0.719869	5.15381e-06	0.280126	NA	NA	C	T	0.3439	0.0185272	1.22799	1.1842	1.27341	1.22942e-28	0.315142	0.255649	1.11142	0.67339	1.83439	0.679437	NA	NA	non_coding_transcript_variant	5
CFH	rs572447	1	197316286	5	EUR	0.0232538	0.719869	5.15381e-06	0.280126	NA	NA	A	G	0.343987	0.0185318	1.22766	1.18387	1.27307	1.49865e-28	0.314911	0.255715	1.11188	0.673579	1.83538	0.678342	NA	NA	non_coding_transcript_variant	5
CFH	rs1764622	1	197312949	5	EUR	0.0230586	0.719869	5.15381e-06	0.280126	NA	NA	T	C	0.343997	0.01853	1.22777	1.18398	1.27318	1.40023e-28	0.32695	0.250134	1.1026	0.675305	1.80027	0.696184	NA	NA	non_coding_transcript_variant	5
CFH	rs1764791	1	197312824	5	EUR	0.0229792	0.719869	5.15381e-06	0.280126	NA	NA	T	A	0.343991	0.0185307	1.22787	1.18407	1.27329	1.33968e-28	0.327196	0.250077	1.10137	0.674629	1.79806	0.699412	NA	NA	non_coding_transcript_variant	5
CFH	rs570845	1	197323619	5	EUR	0.0226292	0.719869	5.15381e-06	0.280126	NA	NA	T	A	0.34393	0.0185254	1.2276	1.18382	1.27299	1.47877e-28	0.315108	0.255622	1.11136	0.673389	1.8342	0.679562	NA	NA	non_coding_transcript_variant	5
CFH	rs658409	1	197297457	5	EUR	0.0224383	0.719869	5.15381e-06	0.280126	NA	NA	A	T	0.343879	0.0185241	1.22716	1.1834	1.27253	1.82306e-28	0.324787	0.24996	1.12364	0.688423	1.83399	0.640963	NA	NA	non_coding_transcript_variant	5
CFH	rs1764624	1	197319346	5	EUR	0.0220543	0.719869	5.15381e-06	0.280126	NA	NA	T	C	0.343832	0.0185314	1.22722	1.18345	1.27262	1.8514e-28	0.325962	0.251651	1.11325	0.679802	1.82306	0.66988	NA	NA	non_coding_transcript_variant	5
CFH	rs442532	1	196837940	6	EUR	0.993802	0.606774	0.00342466	0.389801	NA	NA	C	T	0.978391	0.0851683	2.75132	2.32833	3.25115	9.15588e-35	0.919854	0.481312	0.568838	0.221456	1.46113	0.241146	NA	NA	downstream_gene_variant	1
CFH	rs77226681	1	196850349	7	EUR	0.266544	0.747264	1.40619e-107	0.252736	NA	NA	A	G	0.844597	0.0260893	2.41131	2.29111	2.53782	1.30317e-267	0.616645	0.242292	1.03827	0.645752	1.66937	0.876832	NA	NA	non_coding_transcript_variant	5
CFH	rs71631867	1	196845720	7	EUR	0.120701	0.747264	1.40619e-107	0.252736	9	0.0473594	T	A	0.843787	0.025972	2.40285	2.28359	2.52834	5.3827e-268	0.589709	0.230223	1.02213	0.650934	1.60501	0.924249	NA	NA	upstream_gene_variant	1
CFH	rs371960809	1	196752801	7	EUR	0.111305	0.747264	1.40619e-107	0.252736	NA	NA	A	T	0.842452	0.0259571	2.37498	2.25717	2.49893	3.16957e-260	0.672342	0.252366	0.951789	0.580393	1.56084	0.844771	NA	NA	downstream_gene_variant	1
CFH	rs58175074	1	196850950	7	EUR	0.0965222	0.747264	1.40619e-107	0.252736	9	0.0594859	A	G	0.843724	0.0259614	2.40322	2.28399	2.52867	2.60615e-268	0.595115	0.230523	0.980789	0.624238	1.54099	0.932938	NA	NA	non_coding_transcript_variant	5
CFH	rs67908756	1	196852250	7	EUR	0.0834092	0.747264	1.40619e-107	0.252736	9	0.0287205	T	G	0.843534	0.0259544	2.40117	2.28208	2.52648	6.83912e-268	0.623573	0.23696	1.10535	0.694696	1.75875	0.672523	NA	NA	non_coding_transcript_variant	5
CFH	rs16840522	1	196741786	7	EUR	0.0765276	0.747264	1.40619e-107	0.252736	9	0.790033	T	C	0.844784	0.0260663	2.40233	2.28268	2.52825	2.47742e-265	0.670848	0.250163	0.953691	0.58407	1.55722	0.849671	NA	NA	non_coding_transcript_variant	5
CFH	rs182780270	1	196852790	7	EUR	0.0460129	0.747264	1.40619e-107	0.252736	NA	NA	T	C	0.843709	0.0259551	2.40107	2.28198	2.52638	6.95024e-268	0.596445	0.231911	0.996345	0.632417	1.5697	0.987404	NA	NA	non_coding_transcript_variant	5
CFH	rs190577253	1	196852789	7	EUR	0.0452156	0.747264	1.40619e-107	0.252736	NA	NA	G	A	0.843709	0.0259548	2.40065	2.28158	2.52593	8.85116e-268	0.596445	0.231911	0.996345	0.632417	1.5697	0.987404	NA	NA	non_coding_transcript_variant	5
CFH	rs34185185	1	196852792	7	EUR	0.0404572	0.747264	1.40619e-107	0.252736	NA	NA	A	T	0.843711	0.0259546	2.40054	2.28148	2.52582	9.37562e-268	0.596445	0.231911	0.996345	0.632417	1.5697	0.987404	NA	NA	non_coding_transcript_variant	5
CFH	rs7542235	1	196854483	7	EUR	0.0354421	0.747264	1.40619e-107	0.252736	9	0.0152805	A	G	0.843815	0.0259364	2.39501	2.27631	2.51991	9.7949e-267	0.664619	0.242435	0.997011	0.619919	1.60348	0.990149	NA	NA	non_coding_transcript_variant	5
CFH	rs60642321	1	196853238	7	EUR	0.0347838	0.747264	1.40619e-107	0.252736	9	0.0132609	A	G	0.84392	0.0259533	2.39658	2.27772	2.52164	8.77001e-267	0.664875	0.242682	0.996497	0.6193	1.60343	0.988464	NA	NA	non_coding_transcript_variant	5
CFH	rs559350	1	196673403	8	EUR	0.38375	0.692055	8.51085e-175	0.307945	8	0.427112	T	C	0.818626	0.0242826	2.26068	2.15561	2.37088	1.07895e-262	0.243826	0.257279	1.20004	0.724762	1.98699	0.478458	NA	NA	non_coding_transcript_variant	5
CFH	rs800292	1	196673103	8	EUR	0.282051	0.692055	8.51085e-175	0.307945	8	0.278666	G	A	0.818642	0.0242806	2.25945	2.15444	2.36958	2.19786e-262	0.243826	0.257279	1.20004	0.724762	1.98699	0.478458	NA	NA	missense_variant	7
CFH	rs514591	1	196671190	8	EUR	0.142111	0.692055	8.51085e-175	0.307945	8	0.152472	A	G	0.818972	0.0242815	2.26191	2.15678	2.37216	4.69894e-263	0.243956	0.257188	1.20749	0.729394	1.99898	0.463491	NA	NA	non_coding_transcript_variant	5
CFH	rs551397	1	196672942	8	EUR	0.136467	0.692055	8.51085e-175	0.307945	8	0.123219	C	T	0.818708	0.0242826	2.25832	2.15336	2.36841	5.40754e-262	0.242627	0.258428	1.20817	0.728029	2.00496	0.464322	NA	NA	non_coding_transcript_variant	5
CFH	rs6660100	1	196666552	8	EUR	0.0188878	0.692055	8.51085e-175	0.307945	NA	NA	C	T	0.825297	0.024612	2.26201	2.15548	2.3738	3.45939e-256	0.87874	0.341606	1.67535	0.85768	3.27256	0.130895	NA	NA	non_coding_transcript_variant	5
CFH	rs1223878449	1	196796279	10	EUR	0.993745	0.629588	0.00330856	0.367103	6	0.999995	C	A	0.980718	0.086218	2.52565	2.13296	2.99064	1.47605e-28	0.92707	0.514003	0.576689	0.210578	1.57932	0.284208	NA	NA	downstream_gene_variant	1
CFH	rs555696304	1	196773667	NA	NA	NA	NA	NA	NA	1	1	ATT	A	0.837128	0.026583	2.24302	2.12914	2.36298	4.18794e-214	0.956193	0.642383	1.29151	0.366683	4.54889	0.690464	NA	NA	upstream_gene_variant	1
CFH	rs374110975	1	196963229	NA	NA	NA	NA	NA	NA	2	1	TTTTG	T	0.909555	0.0325666	2.17191	2.03761	2.31506	9.66051e-133	0.965612	0.652792	2.24264	0.623867	8.06172	0.216002	NA	NA	downstream_gene_variant	1
CFH	rs79436252	1	196389158	NA	NA	NA	NA	NA	NA	4	0.415198	G	A	0.0407084	0.0481885	2.27931	2.07388	2.50508	1.33567e-68	0.00748181	1.31169	1.49396	0.114236	19.5376	0.759577	NA	NA	non_coding_transcript_variant	5
CFH	rs79524406	1	196237602	NA	NA	NA	NA	NA	NA	4	0.289263	C	T	0.038605	0.0504093	2.26467	2.05162	2.49985	9.75888e-62	0.00634967	1.45885	2.15881	0.123713	37.6714	0.59784	NA	NA	non_coding_transcript_variant	5
CFH	rs79958266	1	196335068	NA	NA	NA	NA	NA	NA	4	0.16858	C	T	0.0419737	0.0478293	2.22094	2.0222	2.43921	3.43242e-65	0.00632076	1.45606	2.1484	0.123792	37.2854	0.599442	NA	NA	non_coding_transcript_variant	5
CFH	rs149525421	1	196306242	NA	NA	NA	NA	NA	NA	4	0.0767186	T	C	0.0418182	0.0479355	2.20906	2.01097	2.42668	5.42625e-64	0.00632076	1.45606	2.1484	0.123792	37.2854	0.599442	NA	NA	non_coding_transcript_variant	5
CFH	rs146330454	1	196438677	NA	NA	NA	NA	NA	NA	4	0.0457437	C	CAGGCT	0.0414183	0.0471691	2.24753	2.04906	2.46522	3.99209e-69	0.00751554	1.30163	1.46375	0.114156	18.7689	0.769742	NA	NA	non_coding_transcript_variant	5
CFH	rs72734340	1	196712246	NA	NA	NA	NA	NA	NA	5	1	C	T	0.962213	0.0462142	1.09581	1.00092	1.19971	0.0475105	NA	NA	NA	NA	NA	#VALUE!	NA	NA	non_coding_transcript_variant	5
CFH	rs575190224	1	196544569	NA	NA	NA	NA	NA	NA	7	0.740654	T	C	0.996121	0.156265	2.17199	1.59897	2.95034	3.40275e-07	NA	NA	NA	NA	NA	#VALUE!	NA	NA	non_coding_transcript_variant	5
CFH	rs545490072	1	196448313	NA	NA	NA	NA	NA	NA	7	0.115895	G	T	0.996156	0.158582	2.14247	1.5701	2.92349	8.21656e-07	NA	NA	NA	NA	NA	#VALUE!	NA	NA	non_coding_transcript_variant	5
CFH	rs543888715	1	196400182	NA	NA	NA	NA	NA	NA	7	0.073187	GC	G	0.99624	0.161515	2.16083	1.57447	2.96554	9.82019e-07	NA	NA	NA	NA	NA	#VALUE!	NA	NA	non_coding_transcript_variant	5
CFH	rs557054264	1	196674614	NA	NA	NA	NA	NA	NA	7	0.0608186	G	C	0.996185	0.155249	2.05095	1.51288	2.78038	2.12564e-06	NA	NA	NA	NA	NA	#VALUE!	NA	NA	non_coding_transcript_variant	5

### Sheet: Supplementary Data4
Supplementary Data 4. Association results for the 52 genetic variants identified previously. We present the 52 independent genetic variants identified previously for advanced AMD. Shown are conditional Odds Ratio (OR), standard error (SE), and P-value from logistic regression with all 52 variants in the model using the IAMDGC 2.0 as well as respective results from IAMDGC 1.0. Additionally, we provide ancestry-specific risk allele frequencies across ancestries, including African (AFR), Asian (ASN), and other populations (OTH).
											IAMDGC 2.0 European							IAMDGC 1.0						RAF in non-European ancestry				RAC in non-European ancestry
signal number	Locus name	RSid	Chr	Pos b38	Pos b37	isProxy	R	proxy to	RA	OA	RAF	RAC	RSQ	OR	SE	P		RAF	RSQ	OR	SE	P		AFR	ASN	OTH		AFR	ASN	OTH
1.1	CFH	rs10922109	1	196735502	196704632	0	NA	NA	C	A	0.5773	19308.4	0.998703	1.96572	0.026785	2.48313e-141		0.577301	1	1.96078	0.0275713	1e-131		0.458466	0.467425	0.492597		327.345	301.021	626.583
1.2	CFH	rs570618	1	196687934	196657064	0	NA	NA	T	G	0.369599	12361.6	0.998572	1.72535	0.0292827	5.56673e-78		0.369599	1	1.74	0.0300709	9.2e-76		0.213224	0.0698303	0.248667		152.242	44.9707	316.304
1.3	CFH	rs121913059	1	196747245	196716375	0	NA	NA	T	C	0.000158288	5.2941	0.98861	57.1266	0.45401	1.14657e-41		0.000138289	1	47.63	0.311224	2.2e-35		0	0	0.000786164		0	0	1
1.4	CFH	rs148553336	1	196644043	196613173	0	NA	NA	T	C	0.991029	33145.9	0.999836	3.39115	0.145411	3.42295e-19		0.991029	1	3.22581	0.140768	8.8e-17		0.995798	0.999866	0.996855		711	643.914	1268
1.5	CFH	rs187328863	1	196411028	196380158	1	0.874357	rs398103550	C	CAGGCT	0.0277556	928.313	0.947012	1.43755	0.0501929	2.95597e-13		0.0277554	0.83	1.47	0.0551366	2.8e-12		0.00715112	0.0010172	0.0132879		5.1059	0.65508	16.9023
1.6	CFH	rs61818925	1	196846320	196815450	1	0.88261	rs61818924	A	T	0.663094	22177.8	0.993317	1.14485	0.0257812	1.52444e-07		0.663093	0.87	1.18	0.0284948	6.3e-09		0.708448	0.474975	0.651832		505.832	305.884	829.13
1.7	CFH	rs35292876	1	196737512	196706642	0	NA	NA	T	C	0.00898105	300.38	0.999348	1.53664	0.0810611	7.31307e-08		0.00898106	1	1.54	0.0809182	9.5e-08		0.00420168	4.25466e-05	0.0124861		3	0.0274	15.8823
1.8	CFH	rs191281603	1	196989521	196958651	0	NA	NA	C	G	0.992815	33205.7	0.923306	2.22198	0.121402	3.39078e-11		0.992815	0.42	2.43902	0.180382	7.7e-07		0.998594	0.999982	0.997429		712.996	643.988	1268.73
2	COL4A3	rs11884770	2	227222204	228086920	0	NA	NA	C	T	0.711964	23812.4	0.953529	1.09351	0.0216125	3.50469e-05		0.711965	0.98	1.08696	0.0228305	0.00026		0.510118	0.753311	0.623001		364.224	485.132	792.458
3	ADAMTS9-AS2	rs62247658	3	64729479	64715155	0	NA	NA	C	T	0.432198	14455.3	0.997947	1.14318	0.0190468	2.10523e-12		0.432199	1	1.14	0.0201445	7.8e-11		0.845993	0.809755	0.742684		604.039	521.482	944.694
4.1	COL8A1	rs140647181	3	99461824	99180668	0	NA	NA	C	T	0.0192402	643.508	0.932545	1.58597	0.065188	1.14446e-12		0.0192403	0.77	1.85	0.0801099	1.6e-14		0.00141695	0.00145536	0.017613		1.0117	0.93725	22.4038
4.2	COL8A1	rs55975637	3	99701009	99419853	0	NA	NA	A	G	0.119572	3999.19	0.995615	1.1448	0.0284906	2.05329e-06		0.119571	0.99	1.16	0.0292239	3.8e-07		0.0417203	0.0481002	0.0702433		29.7883	30.9766	89.3494
5.1	CFI	rs10033900	4	109737911	110659067	0	NA	NA	T	C	0.475892	15916.7	0.999055	1.17211	0.0188098	2.99985e-17		0.475892	1	1.15	0.018844	1.2e-13		0.376894	0.670113	0.473332		269.102	431.553	602.079
5.2	CFI	rs141853578	4	109764664	110685820	0	NA	NA	T	C	0.000709743	23.7381	0.926583	6.96516	0.279166	1.45479e-14		0.000809719	1	5.12	0.238427	7.4e-12		0	0	4.31997e-05		0	0	0.05495
6	C9	rs62358361	5	39327786	39327888	0	NA	NA	T	G	0.00925206	309.445	0.996151	1.63849	0.08573	5.92707e-09		0.00925202	0.98	1.67	0.0886289	7.2e-09		0.00140056	0	0.00393082		1	0	5
7	PRLR/SPEF2	rs114092250	5	35494346	35494448	0	NA	NA	G	A	0.970022	32443.4	0.941755	1.26677	0.0600389	7.75443e-05		0.970022	0.88	1.40845	0.0773421	9.5e-06		0.994458	0.999635	0.990486		710.043	643.765	1259.9
8.1	C2/CFB/SKIV2L	rs116503776	6	31962685	31930462	0	NA	NA	G	A	0.851671	28485	0.99987	1.97285	0.0315397	2.07491e-106		0.851671	1	1.96078	0.0323831	5e-96		0.799066	0.888199	0.826384		570.533	572	1051.16
8.2	C2/CFB/SKIV2L	rs144629244	6	31979015	31946792	0	NA	NA	A	G	0.0121091	405	1	2.64313	0.083606	1.94581e-31		0.0121091	1	2.79	0.0861203	1e-32		0.00980392	0	0.00943396		7	0	12
8.3	C2/CFB/SKIV2L	rs114254831	6	32187804	32155581	0	NA	NA	G	A	0.261976	8762.05	0.999966	1.12906	0.0212809	1.16391e-08		0.261976	1	1.13	0.0212465	8.8e-09		0.32493	0.421094	0.277507		232	271.184	352.988
8.4	C2/CFB/SKIV2L	rs181705462	6	31979250	31947027	1	0.918967	rs137944256	T	C	0.0102034	341.263	0.998433	1.51002	0.0851792	1.15313e-06		0.0102034	1	1.56	0.080073	2.8e-08		0.0070028	0.0016198	0.0188771		5	1.04315	24.0117
9	VEGFA	rs943080	6	43858890	43826627	0	NA	NA	T	C	0.501479	16772.5	0.999954	1.16	0.0188645	3.5678e-15		0.501479	1	1.14943	0.0193283	5.8e-13		0.837535	0.703416	0.68239		598	453	868
10	KMT2E/SRPK2	rs1142	7	105115879	104756326	0	NA	NA	T	C	0.343352	11483.7	0.997941	1.15532	0.0199905	5.00495e-13		0.343351	0.99	1.14	0.0203866	1.3e-10		0.236619	0.330063	0.279437		168.946	212.56	355.443
11	PILRB/PILRA	rs7803454	7	100393925	99991548	0	NA	NA	T	C	0.190501	6371.51	0.982543	1.17055	0.0235041	2.05542e-11		0.190501	1	1.15	0.0235174	2.8e-09		0.0378371	0.0214346	0.117601		27.0157	13.8039	149.589
12	TNFRSF10A	rs79037040	8	23225458	23082971	0	NA	NA	T	G	0.521127	17429.6	0.998989	1.12	0.0189802	2.82716e-09		0.521127	1	1.1236	0.0199412	5.1e-09		0.141468	0.360041	0.34778		101.008	231.867	442.377
13	MIR6130/RORB	rs10781182	9	74002804	76617720	0	NA	NA	T	G	0.31492	10532.8	0.979947	1.10395	0.0206748	1.72179e-06		0.314919	1	1.12	0.023555	1.5e-06		0.826275	0.584072	0.584592		589.96	376.142	743.601
14	TRPM3	rs71507014	9	70823689	73438605	0	NA	NA	G	GC	0.413377	13825.8	0.956977	1.11542	0.0193003	1.50845e-08		0.413378	0.99	1.11	0.0186765	2.3e-08		0.573844	0.607649	0.52508		409.725	391.326	667.901
15	TGFBR1	rs1626340	9	99161090	101923372	0	NA	NA	G	A	0.790048	26424	0.997866	1.14379	0.0237393	1.48146e-08		0.790049	1	1.13636	0.0252189	4e-07		0.692904	0.561305	0.733693		494.733	361.481	933.258
16	ABCA1	rs2740488	9	104899461	107661742	0	NA	NA	A	C	0.732941	24514	0.97454	1.10872	0.0218991	2.41913e-06		0.732941	0.96	1.1236	0.0233478	6e-07		0.591322	0.691488	0.665812		422.204	445.319	846.913
17	ARHGAP21	rs12357257	10	24710664	24999593	0	NA	NA	A	G	0.216733	7248.85	0.979719	1.1224	0.0228627	4.41042e-07		0.216733	0.98	1.12	0.0237354	1.8e-06		0.111227	0.037279	0.140625		79.4159	24.0077	178.875
18	ARMS2/HTRA1	rs3750846	10	122456049	124215565	0	NA	NA	C	T	0.210424	7037.85	0.998806	2.9351	0.0195155	9.90E-711		0.210424	1	2.93	0	6.0E-645		0.213885	0.440984	0.238828		152.714	283.993	303.789
19	RDH5/CD63	rs3138141	12	55721994	56115778	0	NA	NA	A	C	0.219053	7326.45	0.861334	1.16497	0.0243703	3.6812e-10		0.219052	0.59	1.18	0.0303012	4.7e-08		0.0223939	0.104214	0.123028		15.9892	67.114	156.491
20	ACAD10	rs61941274	12	111694806	112132610	0	NA	NA	A	G	0.0173829	581.389	0.90497	1.41167	0.070505	9.57128e-07		0.0173831	0.73	1.6	0.0793792	3.2e-09		0.00408627	0.00112694	0.00770726		2.9176	0.72575	9.80363
21	B3GALTL	rs9564692	13	31247103	31821240	0	NA	NA	C	T	0.701151	23450.7	0.995346	1.12993	0.0209597	5.48138e-09		0.701152	1	1.11111	0.0215389	1e-06		0.563161	0.232765	0.587664		402.097	149.901	747.509
22.1	RAD51B	rs61985136	14	68302482	68769199	0	NA	NA	T	C	0.62401	20870.6	0.990874	1.14425	0.0198145	1.01344e-11		0.624009	0.97	1.13636	0.0208164	8.2e-10		0.153776	0.49522	0.399029		109.796	318.922	507.565
22.2	RAD51B	rs2842339	14	68520282	68986999	0	NA	NA	G	A	0.0948113	3171.06	0.99977	1.16915	0.0316121	7.67026e-07		0.094811	1	1.18	0.0324191	3.3e-07		0.126072	0.0069722	0.103034		90.0157	4.4901	131.059
23.1	LIPC	rs2043085	15	58388755	58680954	0	NA	NA	C	T	0.615847	20597.6	0.999795	1.15812	0.0195913	6.51778e-14		0.615847	1	1.15	0.0195024	7.7e-13		0.352936	0.526032	0.474501		251.996	338.765	603.565
23.2	LIPC	rs2070895	15	58431740	58723939	0	NA	NA	G	A	0.783184	26194.4	0.995496	1.16183	0.0234401	2.7849e-10		0.783185	1	1.16279	0.0236492	1.8e-10		0.443109	0.609638	0.618824		316.38	392.607	787.144
24.1	CETP	rs5817082	16	56963437	56997349	0	NA	NA	C	CA	0.731842	24477.2	0.993791	1.1487	0.0238187	5.75281e-09		0.731842	0.99	1.14943	0.0250478	2.7e-08		0.415235	0.872232	0.6376		296.478	561.717	811.027
24.2	CETP	rs17231506	16	56960616	56994528	0	NA	NA	T	C	0.316643	10590.4	0.996494	1.1038	0.0218468	6.14625e-06		0.316642	1	1.11	0.0214925	1.2e-06		0.11143	0.170984	0.22734		79.5609	110.114	289.177
25	CTRB2/CTRB1	rs72802342	16	75200974	75234872	0	NA	NA	C	A	0.922037	30838.4	0.948476	1.3193	0.0381015	2.97646e-13		0.922037	0.84	1.26582	0.040864	8e-09		0.991415	0.906734	0.951914		707.87	583.936	1210.83
26	TMEM97/VTN	rs11080055	17	28322698	26649724	0	NA	NA	C	A	0.509769	17049.7	0.98169	1.08	0.0189726	2.44906e-05		0.509769	0.98	1.08696	0.0192626	1.5e-05		0.576817	0.65166	0.556641		411.847	419.669	708.047
27	NPLOC4/TSPAN10	rs6565597	17	81559795	79526821	0	NA	NA	T	C	0.349989	11705.7	0.949088	1.1098	0.0201771	2.42332e-07		0.34999	0.84	1.12	0.0218349	2.1e-07		0.205025	0.156308	0.20981		146.388	100.663	266.878
28.1	C3	rs2230199	19	6718376	6718387	0	NA	NA	C	G	0.201441	6737.41	0.999254	1.50624	0.0222059	1.75833e-76		0.201441	1	1.47	0.0234761	1.6e-60		0.0341297	0.00310559	0.0990753		24.3686	2	126.024
28.2	C3	rs147859257	19	6718135	6718146	0	NA	NA	G	T	0.0044322	148.239	0.99664	3.44802	0.111221	1.58453e-31		0.0044322	1	3.22	0.110631	4.1e-26		0.00140056	0	0.00314465		1	0	4
28.3	C3	rs12019136	19	5835666	5835677	0	NA	NA	G	A	0.955317	31951.5	0.948892	1.36708	0.050839	6.36722e-10		0.955317	0.92	1.35135	0.0511719	4e-09		0.719997	0.838126	0.825		514.078	539.753	1049.4
29	CNN2	rs67538026	19	1031439	1031438	0	NA	NA	C	T	0.543145	18166	0.94166	1.09476	0.0195301	3.54438e-06		0.543146	0.83	1.11111	0.0218364	1.4e-06		0.820882	0.486889	0.66908		586.11	313.557	851.07
30.1	APOE	rs429358	19	44908684	45411941	0	NA	NA	T	C	0.86458	28916.7	0.994169	1.52444	0.0299799	1.77378e-45		0.86458	0.99	1.49254	0.0306008	3.9e-39		0.778892	0.86194	0.833308		556.129	555.089	1059.97
30.2	APOE	rs73036519	19	45245104	45748362	0	NA	NA	G	C	0.703148	23517.5	0.960461	1.0942	0.0213396	2.44422e-05		0.703149	0.93	1.0989	0.0223273	2.4e-05		0.624479	0.988515	0.73746		445.878	636.603	938.049
31	MMP9	rs142450006	20	45986352	44614991	1	0.996494	rs6073984	A	G	0.857031	28664.3	0.987306	1.19637	0.0281178	1.7183e-10		0.857031	0.91	1.19048	0.029868	5.3e-09		0.900923	0.883553	0.871159		643.259	569.008	1108.11
32	C20orf85	rs201459901	20	58078668	56653724	1	0.927362	rs145616409	G	A	0.931198	31144.9	0.990059	1.3257	0.0398079	1.18032e-12		0.931198	0.98	1.31579	0.039519	3.8e-12		0.996754	0.992583	0.96387		711.682	639.224	1226.04
33	SYN3/TIMP3	rs5754227	22	32709831	33105817	0	NA	NA	T	C	0.865005	28930.9	0.997262	1.26915	0.0288494	1.21955e-16		0.865005	0.99	1.26582	0.0291175	5.7e-16		0.472537	0.426193	0.645825		337.391	274.469	821.489
34	SLC16A8	rs8135665	22	38080269	38476276	0	NA	NA	T	C	0.196759	6580.8	0.99988	1.14019	0.0232265	1.6189e-08		0.196759	1	1.14	0.0230952	1.4e-08		0.342176	0.134405	0.281548		244.314	86.5569	358.129
Chr=Chromosome, Pos b38 and Pos b37=genomic positions on build 37 and build38, isProxy=indicates if the identified variant was not available in IAMDGC 2.0, R is the Spearman correlation R of the IAMDGC 2.0 variant with the signal lead variant in the IAMDGC 1.0, ‘proxy to’= the proxy variant, RA=Risk Allele (OR>1), OA=Other Allele, RAF=Risk Allele Frequency, Weights for GRS calculation were derived as the natural logarithm of the Odds ratios (OR) of the risk increasing allele, SE=Standard errors (SE) of the beta estimate, P=P-value. RAF is given for controls in IAMDGC 2.0 analysis (n=16,732 for EUR), in the identifying IAMDGC 1.0 (n= 17,832) and for controls of each non_European ancestry in IAMDGC 2.0 (n=357;322; 636 for AFR, ASN and Other, respectively). RAF=Risk Allele Count, the number of risk increasing alleles.
